# PCR assay to enhance global surveillance for SARS-CoV-2 variants of concern

**DOI:** 10.1101/2021.01.28.21250486

**Authors:** Chantal B.F. Vogels, Mallery I. Breban, Tara Alpert, Mary E. Petrone, Anne E. Watkins, Isabel M. Ott, Jaqueline Goes de Jesus, Ingra Morales Claro, Giulia Magalhães Ferreira, Myuki A.E. Crispim, Brazil-UK CADDE Genomic Network, Lavanya Singh, Houriiyah Tegally, Ugochukwu J. Anyaneji, NGS-SA, Emma B. Hodcroft, Christopher E. Mason, Gaurav Khullar, Jessica Metti, Joel T. Dudley, Matthew J. MacKay, Megan Nash, Jianhui Wang, Chen Liu, Pei Hui, Steven Murphy, Caleb Neal, Eva Laszlo, Marie L. Landry, Anthony Muyombwe, Randy Downing, Jafar Razeq, Tulio de Oliveira, Nuno R. Faria, Ester C. Sabino, Richard A. Neher, Joseph R. Fauver, Nathan D. Grubaugh

**Author notes:** Correspondence: Chantal B.F. Vogels, Joseph R. Fauver, Nathan D. Grubaugh. These authors contributed equally (Chantal B.F. Vogels, Mallery I. Breban). Senior authors (Joseph R. Fauver, Nathan D. Grubaugh).

## Abstract

With the emergence of SARS-CoV-2 variants that may increase transmissibility and/or cause escape from immune responses^1–3^, there is an urgent need for the targeted surveillance of circulating lineages. It was found that the B.1.1.7 (also 501Y.V1) variant first detected in the UK^4,5^ could be serendipitously detected by the ThermoFisher TaqPath COVID-19 PCR assay because a key deletion in these viruses, spike Δ69-70, would cause a “spike gene target failure” (SGTF) result. However, a SGTF result is not definitive for B.1.1.7, and this assay cannot detect other variants of concern that lack spike Δ69-70, such as B.1.351 (also 501Y.V2) detected in South Africa^6^ and P.1 (also 501Y.V3) recently detected in Brazil^7^. We identified a deletion in the ORF1a gene (ORF1a Δ3675-3677) in all three variants, which has not yet been widely detected in other SARS-CoV-2 lineages. Using ORF1a Δ3675-3677 as the primary target and spike Δ69-70 to differentiate, we designed and validated an open source PCR assay to detect SARS-CoV-2 variants of concern^8^. Our assay can be rapidly deployed in laboratories around the world to enhance surveillance for the local emergence spread of B.1.1.7, B.1.351, and P.1.

## Supplementary material for "PCR assay to enhance global surveillance for SARS-CoV-2 variants of concern": Source Data Figs 1 and 2 (part 1 of 2)

### Sheet: Fig1
Strain	GISAID Clade	Age	Clade	Country	Country of Exposure	Admin Division	Division of Exposure	genbank_accession	gisaid_epi_isl	Host	Location	Originating Lab	PANGO Lineage	Submission Date	Region	Sex	Emerging Clade	Submitting Lab	url	Collection Data	Author	Region of Exposure
Wuhan/WH01/2019	L	44	19A	China	China	Hubei	Hubei	LR757998.1	EPI_ISL_406798	Human	Wuhan	General Hospital of Central Theater Command of People's Liberation Army of China	B	Older	Asia	Male	19A	BGI & Institute of Microbiology, Chinese Academy of Sciences & Shandong First Medical University & Shandong Academy of Medical Sciences & General Hospital of Central Theater Command of People's Liberation Army of China		2019-12-26	Weijun Chen et al (https://dx.doi.org/10.1016/S0140-6736(20)30251-8)
Japan/KY-V-029/2020	L	25	19A	Japan	Japan	Kyoto	Kyoto		EPI_ISL_408669	Human	Kyoto	Dept. of Virology III, National Institute of Infectious Diseases	B	Older	Asia	Female	19A	Pathogen Genomics Center, National Institute of Infectious Diseases		2020-01-29	Tsuyoshi Sekizuka et al A
UnitedArabEmirates/skmc-001/2020	L	45	19A	United Arab Emirates	United Arab Emirates	United Arab Emirates	United Arab Emirates		EPI_ISL_582624	Human		Sheikh Khalifa Medical City	B	Older	Asia	Male	19A	Molecular/Surveillance lab Sheikh Khalifa Medical City		2020-02-27	Amirtharaj Francis et al
Australia/QLDID922/2020	L	20	19A	Australia	Australia	Queensland	Queensland		EPI_ISL_418799	Human	Brisbane	Mater Pathology	B	Older	Oceania	Male	19A	Public Health Virology Laboratory		2020-02-28	Bixing Huang et al
Egypt/CUNCI-HGC028/2020	O		19A	Egypt	Egypt	Egypt	Egypt	MT517443.1	EPI_ISL_468062	Human		Egyptian National Cancer Institute (ENCI)	B.1	Older	Africa		19A	Egyptian National Cancer Institute (ENCI)		2020-05-02	Zekri et al
India/MH-1-31/2020	S	23	19B	India	China	Maharashtra	China		EPI_ISL_413523	Human		Indian Council of Medical Research-National Institute of Virology	B	Older	Asia	Male	19B	National Influenza Center, Indian Council of Medical Research-National Institute of Virology		2020-01-31	Potdar V et al A (https://dx.doi.org/10.4103/ijmr.IJMR_663_20)
Singapore/20/2020	S	31	19B	Singapore	Singapore	Singapore	Singapore		EPI_ISL_418993	Human	Singapore	National Public Health Laboratory, National Centre for Infectious Diseases	A	Older	Asia	Female	19B	National Public Health Laboratory, National Centre for Infectious Diseases		2020-01-29	Mak TM et al
SouthKorea/KCDC06/2020	S	55	19B	South Korea	South Korea	Seoul	Seoul		EPI_ISL_412870	Human	Seoul	Division of Viral Diseases, Center for Laboratory Control of Infectious Diseases, Korea Centers for Diseases Control and Prevention	A	Older	Asia	Male	19B	Division of Viral Diseases, Center for Laboratory Control of Infectious Diseases, Korea Centers for Diseases Control and Prevention		2020-01-30	Jeong-Min Kim et al
SouthKorea/KCDC07/2020	S	28	19B	South Korea	South Korea	Seoul	Seoul		EPI_ISL_412871	Human	Seoul	Division of Viral Diseases, Center for Laboratory Control of Infectious Diseases, Korea Centers for Diseases Control and Prevention	A	Older	Asia	Male	19B	Division of Viral Diseases, Center for Laboratory Control of Infectious Diseases, Korea Centers for Diseases Control and Prevention		2020-01-31	Jeong-Min Kim et al
England/01/2020	S	50	19B	United Kingdom	China	England	Hubei		EPI_ISL_407071	Human		Respiratory Virus Unit, Microbiology Services Colindale, Public Health England	B	Older	Europe	Female	19B	Respiratory Virus Unit, Microbiology Services Colindale, Public Health England		2020-01-29	Monica Galiano et al (https://virological.org/t/preliminary-analysis-of-sars-cov-2-importation-establishment-of-uk-transmission-lineages/507)	Asia
England/2/2020	S		19B	United Kingdom	United Kingdom	England	England	MW059036.1	EPI_ISL_610245	Human		Virology, National Institute for Biological Standards and Control	B	Older	Europe		19B	Virology, National Institute for Biological Standards and Control		2020-01-29	Mee et al
UnitedArabEmirates/skmc-920568379/2020	S	38	19B	United Arab Emirates	United Arab Emirates	United Arab Emirates	United Arab Emirates		EPI_ISL_582608	Human		Sheikh Khalifa Medical City	A	Older	Asia	Female	19B	Molecular/Surveillance lab Sheikh Khalifa Medical City		2020-01-30	Amirtharaj Francis et al
USA/TX1/2020	S	50	19B	USA	China	Texas	Hubei	MT106054.1	EPI_ISL_411956	Human		Texas Department of State Health Services	A	Older	North America	Female	19B	Pathogen Discovery, Respiratory Viruses Branch, Division of Viral Diseases, Centers for Disease Control and Prevention		2020-02-11	Krista Queen et al	Asia
SouthKorea/KCDC2061/2020	S	62	19B	South Korea	South Korea	South Korea	South Korea		EPI_ISL_497962	Human		Division of Viral Diseases, Center for Laboratory Control of Infectious Diseases, Korea Centers for Diseases Control and Prevention	A	Older	Asia	Female	19B	Division of Viral Diseases, Center for Laboratory Control of Infectious Diseases, Korea Centers for Diseases Control and Prevention		2020-01-30	Jeong-Min Kim et al
Australia/VIC13/2020	S	47	19B	Australia	Australia	Victoria	Victoria		EPI_ISL_419733	Human		Victorian Infectious Diseases Reference Laboratory (VIDRL)	B	Older	Oceania	Female	19B	Victorian Infectious Diseases Reference Laboratory and Microbiological Diagnostic Unit Public Health Laboratory, Doherty Institute		2020-01-31	Caly L. et al A (https://dx.doi.org/10.1101/2020.05.12.20099929)
USA/MD-MDH-0103/2020	S		19B	USA	USA	Maryland	Maryland	MT843299.1	EPI_ISL_522838	Human		Maryland Department of Health	A.3	Older	North America		19B	Maryland Department of Health		2020-05-27	Maryland Department of Health Laboratories Administration et al
Vietnam/CM99/2020	S	50	19B	Vietnam	Vietnam	Vinhphuc	Vinhphuc		EPI_ISL_416429	Human		National Influenza Center, National Institute of Hygiene and Epidemiology (NIHE)	A	Older	Asia	Male	19B	National Influenza Center, National Institute of Hygiene and Epidemiology (NIHE)		2020-02-11	Le Quynh Mai et al
Vietnam/38142/2020	S	25	19B	Vietnam	Vietnam	Thanh Hoa	Thanh Hoa		EPI_ISL_416427	Human		National Influenza Center, National Institute of Hygiene and Epidemiology (NIHE)	A	Older	Asia	Female	19B	National Influenza Center, National Institute of Hygiene and Epidemiology (NIHE)		2020-01-24	Le Quynh Mai et al
Vietnam/VR03-38142/2020	S	25	19B	Vietnam	China	Thanh Hoa	Hubei		EPI_ISL_408668	Human		National Influenza Center - National Institute of Hygiene and Epidemiology (NIHE)	A	Older	Asia	Female	19B	National Influenza Center - National Institute of Hygiene and Epidemiology (NIHE)		2020-01-24	Ung Thi Hong Trang et al
Malaysia/MKAK-CL-2020-5096/2020	S	49	19B	Malaysia	Malaysia	Selangor	Selangor		EPI_ISL_416885	Human		National Public Health Laboratory	A	Older	Asia	Female	19B	Malaysia Genome Institute		2020-01-30	Mohd Noor Mat Isa et al
Cambodia/Kunming_kms-2/2020	S		19B	Cambodia	Cambodia	Phnom Penh	Phnom Penh	MW341443.1	EPI_ISL_682298	Human		Respiratory virus Laboratory, Chinese Academy of Medical Science	A.6	Older	Asia		19B	Respiratory virus Laboratory, Chinese Academy of Medical Science		2020-03-21	Li et al
Thailand/SI203285-NT/2020	S		19B	Thailand	Thailand	Thailand	Thailand	MT447166.1	EPI_ISL_437612	Human			A.6	Older	Asia		19B	Faculty of Medicine		2020-01-23	Rodpan et al
Thailand/Bangkok-0085/2020	S		19B	Thailand	Thailand	Bangkok	Bangkok		EPI_ISL_447026	Human		Ramathibodi Hospital	A.6	Older	Asia		19B	COVID-19 Network Investigations (CONI) Alliance		2020-04-03	Elizabeth Batty et al
Thailand/Bangkok-0089/2020	S		19B	Thailand	Thailand	Bangkok	Bangkok		EPI_ISL_447029	Human		Ramathibodi Hospital	A.6	Older	Asia		19B	COVID-19 Network Investigations (CONI) Alliance		2020-04-07	Elizabeth Batty et al
Panama/328710/2020	S	49	19B	Panama	Panama	Panama Center	Panama Center		EPI_ISL_496606	Human	Pedregal	Gorgas Memorial Laboratory of Health Studies	A.2.1	Older	North America	Male	19B	Gorgas Memorial Laboratory of Health Studies		2020-02-20	Danilo Franco et al (https://www.medrxiv.org/content/10.1101/2020.07.31.20160929v1)
Panama/331789/2020	S	15	19B	Panama	Panama	Panama Center	Panama Center		EPI_ISL_496692	Human	Santa Ana PA	Gorgas Memorial Laboratory of Health Studies	A.2.1	Older	North America	Female	19B	Gorgas Memorial Laboratory of Health Studies		2020-03-21	Danilo Franco et al (https://www.medrxiv.org/content/10.1101/2020.07.31.20160929v1)
Panama/334280/2020	S	19	19B	Panama	Panama	Herrera	Herrera		EPI_ISL_496772	Human		Gorgas Memorial Laboratory of Health Studies	A.2.4	Older	North America	Male	19B	Gorgas Memorial Laboratory of Health Studies		2020-03-28	Danilo Franco et al (https://www.medrxiv.org/content/10.1101/2020.07.31.20160929v1)
Panama/335885/2020	S	23	19B	Panama	Panama	Herrera	Herrera		EPI_ISL_496824	Human		Gorgas Memorial Laboratory of Health Studies	A.2.4	Older	North America	Male	19B	Gorgas Memorial Laboratory of Health Studies		2020-04-03	Danilo Franco et al (https://www.medrxiv.org/content/10.1101/2020.07.31.20160929v1)
Panama/335631/2020	S	19	19B	Panama	Panama	Panama Center	Panama Center		EPI_ISL_496818	Human		Gorgas Memorial Laboratory of Health Studies	A.2.4	Older	North America	Female	19B	Gorgas Memorial Laboratory of Health Studies		2020-04-02	Danilo Franco et al (https://www.medrxiv.org/content/10.1101/2020.07.31.20160929v1)
Ecuador/USFQ-556/2020	S		19B	Ecuador	Ecuador	Santo Domingo de los Tsachilas	Santo Domingo de los Tsachilas		EPI_ISL_728204	Human	Santo Domingo	Institute of Microbiology, Universidad San Francisco de Quito	B	One month ago	South America	Male	19B	Institute of Microbiology, Universidad San Francisco de Quito		2020-12-01	Sully MÃ¡rquez et al
Australia/QLD1526/2021	S		19B	Australia	Australia	Australia	Australia		EPI_ISL_849762	Human			A.2.4	1-2 days ago	Oceania		19B	PHV-FSS		2021-01-15	Son Nguyen et al. et al
Panama/337660/2020	S	43	19B	Panama	Panama	Panama Oeste	Panama Oeste		EPI_ISL_496863	Human		Gorgas Memorial Laboratory of Health Studies	A.2	Older	North America	Male	19B	Gorgas Memorial Laboratory of Health Studies		2020-07-04	Danilo Franco et al (https://www.medrxiv.org/content/10.1101/2020.07.31.20160929v1)
Panama/337467/2020	S	28	19B	Panama	Panama	Panama Oeste	Panama Oeste		EPI_ISL_496861	Human		Gorgas Memorial Laboratory of Health Studies	A.2.4	Older	North America	Male	19B	Gorgas Memorial Laboratory of Health Studies		2020-07-04	Danilo Franco et al (https://www.medrxiv.org/content/10.1101/2020.07.31.20160929v1)
Panama/334256/2020	S	65	19B	Panama	Panama	Guna Yala	Guna Yala		EPI_ISL_496770	Human	AligandÃ­	Gorgas Memorial Laboratory of Health Studies	A.2.4	Older	North America	Male	19B	Gorgas Memorial Laboratory of Health Studies		2020-03-26	Danilo Franco et al (https://www.medrxiv.org/content/10.1101/2020.07.31.20160929v1)
Kazakhstan/16238/2020	S	48	19B	Kazakhstan	Kazakhstan	Nur-Sultan	Nur-Sultan		EPI_ISL_454498	Human		RSE "National Center for Biotechnology"	A.2	Older	Asia	Male	19B	RSE "National Center for Biotechnology"		2020-04-14	Alexandr Shevtsov et al
EquatorialGuinea/253/2020	S		19B	Equatorial Guinea	Equatorial Guinea	Equatorial Guinea	Equatorial Guinea		EPI_ISL_648318	Human		Laboratorio de Investigaciones de Baney	A.2	Older	Africa		19B	University Hospital Basel, Clinical Bacteriology		2020-03-24	Carlos Cortes et al
Kazakhstan/18243/2020	S	74	19B	Kazakhstan	Kazakhstan	Nur-Sultan	Nur-Sultan		EPI_ISL_454500	Human		RSE "National Center for Biotechnology"	A.2	Older	Asia	Female	19B	RSE "National Center for Biotechnology"		2020-04-16	Alexandr Shevtsov et al
Kazakhstan/16173/2020	S	50	19B	Kazakhstan	Kazakhstan	Nur-Sultan	Nur-Sultan		EPI_ISL_454497	Human		RSE "National Center for Biotechnology"	A.2	Older	Asia	Female	19B	RSE "National Center for Biotechnology"		2020-05-14	Alexandr Shevtsov et al
Kazakhstan/26828/2020	S	2	19B	Kazakhstan	Kazakhstan	Nur-Sultan	Nur-Sultan		EPI_ISL_454517	Human		RSE "National Center for Biotechnology"	A.2	Older	Asia	Female	19B	RSE "National Center for Biotechnology"		2020-04-26	Alexandr Shevtsov et al
Kazakhstan/26827/2020	S	2	19B	Kazakhstan	Kazakhstan	Nur-Sultan	Nur-Sultan		EPI_ISL_454516	Human		RSE "National Center for Biotechnology"	A.2	Older	Asia	Male	19B	RSE "National Center for Biotechnology"		2020-04-26	Alexandr Shevtsov et al
Australia/SAP385/2020	S		19B	Australia	Australia	South Australia	South Australia		EPI_ISL_492150	Human		SA Pathology	A.2.2	Older	Oceania		19B	SA Pathology		2020-03-21	Lex Leong et al
Australia/SAP294/2020	S		19B	Australia	Australia	South Australia	South Australia		EPI_ISL_468030	Human		SA Pathology	A.2.2	Older	Oceania		19B	SA Pathology		2020-03-25	Lex Leong et al
Australia/TAS260/2020	S		19B	Australia	Australia	Tasmania	Tasmania		EPI_ISL_522688	Human		Royal Hobart Hospital Microbiology Department	A.2.2	Older	Oceania		19B	MDU-PHL		2020-05-08	Cooley L. et al
Australia/TAS166/2020	S		19B	Australia	Australia	Tasmania	Tasmania		EPI_ISL_522621	Human		Royal Hobart Hospital Microbiology Department	A.2.2	Older	Oceania		19B	MDU-PHL		2020-05-01	Cooley L. et al
Australia/TAS259/2020	S		19B	Australia	Australia	Tasmania	Tasmania		EPI_ISL_522686	Human		Royal Hobart Hospital Microbiology Department	A.2.2	Older	Oceania		19B	MDU-PHL		2020-05-06	Cooley L. et al
NewZealand/20CV0297/2020	S		19B	New Zealand	New Zealand	Hawkes Bay	Hawkes Bay		EPI_ISL_622794	Human		Canterbury Health Laboratories	A.2.2	Older	Oceania	Male	19B	Institute of Environmental Science and Research (ESR)		2020-03-27	Xiaoyun Ren et al
Australia/ACT0054/2020	S		19B	Australia	Australia	Australian Capital Territory	Australian Capital Territory		EPI_ISL_498520	Human		ACT Pathology	A.2.2	Older	Oceania		19B	Schwessinger Lab		2020-04-03	Ashley Jones et al
Australia/NSW547/2020	S		19B	Australia	Australia	New South Wales	New South Wales		EPI_ISL_455086	Human	Sydney	South Eastern Area Laboratory Services	A.2.2	Older	Oceania		19B	NSW Health Pathology - Institute of Clinical Pathology and Medical Research; Westmead Hospital; University of Sydney		2020-04-03	CIDM-PH et al. et al
Australia/ACT0075/2020	S		19B	Australia	Australia	Australian Capital Territory	Australian Capital Territory		EPI_ISL_498535	Human		ACT Pathology	A.2.2	Older	Oceania		19B	Schwessinger Lab		2020-04-02	Ashley Jones et al
Australia/WA101/2020	S	37	19B	Australia	Australia	Western Australia	Western Australia		EPI_ISL_512754	Human		PathWest Laboratory Medicine WA	A.2.2	Older	Oceania		19B	PathWest Laboratory Medicine WA Microbial Surveillance Unit		2020-04-05	PathWest Laboratory Medicine WA Microbial Surveillance Unit et al
India/DL-NCDC-01501/2020	S	32	19B	India	India	Delhi	Delhi		EPI_ISL_435110	Human		National Centre for Disease control (NCDC), CSIR-Institute of Genomics and Integrative Biology (CSIR-IGIB)	A	Older	Asia	Male	19B	NCDC/CSIR-IGIB		2020-03-16	Pramod Kumar et al (https://dx.doi.org/10.1101/2020.06.04.128751)
Canada/BC_83109/2020	S	17	19B	Canada	Canada	British Columbia	British Columbia		EPI_ISL_415588	Human		BCCDC Public Health Laboratory	A	Older	North America	Male	19B	BCCDC Public Health Laboratory		2020-03-05	Harrigan et al
USA/WA-S96/2020	S		19B	USA	USA	Washington	Washington	MT627226.1	EPI_ISL_417149	Human	King County	Washington State Department of Health	A.1	Older	North America		19B	Seattle Flu Study		2020-02-28	Chu etl al et al (https://doi.dx.org/10.1101/2020.04.02.20051417)
USA/FL-BPHL-2102/2020	S		19B	USA	USA	Florida	Florida	MW286657.1	EPI_ISL_653255	Human		Florida Bureau of Public Health Laboratories	A.1	Older	North America		19B	Florida Bureau of Public Health Laboratories		2020-03-04	Sarah Schmedes et al
Mexico/DUR-InDRE-09/2020	S	74	19B	Mexico	Mexico	Durango	Durango		EPI_ISL_455432	Human	Gomez Palacios	Instituto de Diagnostico y Referencia Epidemiologicos (INDRE)	A.1	Older	North America	Male	19B	Instituto de Diagnostico y Referencia Epidemiologicos (INDRE)		2020-03-11	Taboada RamÃ­rez Blanca. Ramirez-Gonzalez Ernesto et al
USA/CA-CDPH-UC1/2020	S		19B	USA	USA	Grand Princess	Grand Princess		EPI_ISL_413557	Human		California Department of Public Health	A.1	Older	North America		19B	Chiu Laboratory, University of California, San Francisco		2020-02-26	Xianding Deng et al (https://dx.doi.org/10.1126/science.abb9263)
USA/WA-S90/2020	S		19B	USA	USA	Oregon	Oregon	MT627243.1	EPI_ISL_417143	Human	Umatilla County	Washington State Department of Health	A.1	Older	North America		19B	Seattle Flu Study		2020-02-29	Chu etl al et al (https://doi.dx.org/10.1101/2020.04.02.20051417)
USA/VI-CDC-3705/2020	O		19B	USA	USA	Virgin Islands	Virgin Islands	MT512422.1	EPI_ISL_452122	Human		VI-US Virgin Islands Department of Health	A.1	Older	North America		19B	Pathogen Discovery, Respiratory Viruses Branch, Division of Viral Diseases, Centers for Disease Control and Prevention		2020-03-23	Jing Zhang et al
CostaRica/03/2020	S	39	19B	Costa Rica	Costa Rica	Heredia	Heredia		EPI_ISL_434536	Human	San Rafael Heredia	Hospital San Vicente de Paul	A.1	Older	North America	Male	19B	Inciensa, Instituto Costarricense de InvestigaciÃ³n y EnseÃ±anza en NutriciÃ³n y Salud		2020-03-17	Duarte et al
Mexico/CMX-InDRE-06/2020	S	63	19B	Mexico	Mexico	Mexico City	Mexico City		EPI_ISL_424673	Human		Instituto de Diagnostico y Referencia Epidemiologicos	A.1	Older	North America	Female	19B	Instituto de Diagnostico y Referencia Epidemiologicos		2020-03-12	Adnan Araiza RodrÃ­guez et al (https://dx.doi.org/10.1101/2020.05.27.120402)
NewZealand/20VR1380/2020	S		19B	New Zealand	New Zealand	Bay of Plenty	Bay of Plenty		EPI_ISL_456215	Human		PathLab Bay of Plenty	A.1	Older	Oceania		19B	Institute of Environmental Science and Research (ESR)		2020-03-22	Matt Storey et al A
USA/WA-S84/2020	S		19B	USA	USA	Washington	Washington	MT627270.1	EPI_ISL_417137	Human	King County	Washington State Department of Health	A.1	Older	North America		19B	Seattle Flu Study		2020-02-21	Chu etl al et al (https://doi.dx.org/10.1101/2020.04.02.20051417)
NewZealand/20VR2014/2020	S		19B	New Zealand	New Zealand	Wellington	Wellington		EPI_ISL_456333	Human		Wellington SCL	A.1	Older	Oceania		19B	Institute of Environmental Science and Research (ESR)		2020-04-01	Matt Storey et al A
Australia/QLD981/2020	S		19B	Australia	Australia	Queensland	Queensland		EPI_ISL_530261	Human		Queensland Health Forensic and Scientific Services, Public Health Virology	A.1	Older	Oceania		19B	Public Health Virology Laboratory, Forensic and Scientific Services, Queensland Health		2020-03-20	Son Nguyen et al et al
Australia/TAS151/2020	S		19B	Australia	Australia	Tasmania	Tasmania		EPI_ISL_522611	Human		Royal Hobart Hospital Microbiology Department	A.1	Older	Oceania		19B	MDU-PHL		2020-03-28	Cooley L. et al
Australia/QLD982/2020	S		19B	Australia	Australia	Queensland	Queensland		EPI_ISL_530262	Human		Queensland Health Forensic and Scientific Services, Public Health Virology	A.1	Older	Oceania		19B	Public Health Virology Laboratory, Forensic and Scientific Services, Queensland Health		2020-03-21	Son Nguyen et al et al
Australia/NSW01/2020	S	43	19B	Australia	China	New South Wales	Hubei		EPI_ISL_407893	Human	Sydney	Centre for Infectious Diseases and Microbiology Laboratory Services	A	Older	Oceania	Male	19B	NSW Health Pathology - Institute of Clinical Pathology and Medical Research; Westmead Hospital; University of Sydney		2020-01-24	Eden J-S et al (https://www.nature.com/articles/s41591-020-1000-7)	Asia
Bolivia/26958/2020	S		19B	Bolivia	Bolivia	Pando	Pando		EPI_ISL_837576	Human		Centro Nacional de Enfermedades Tropicales (CENETROP)	A.5	3-7 days ago	South America		19B	Laboratory of Respiratory Viruses and Measles, Oswaldo Cruz Institute, FIOCRUZ		2020-03-31	Paola Resende et al A
Mexico/CMX-InDRE_03/2020	S	71	19B	Mexico	Mexico	Estado de Mexico	Estado de Mexico		EPI_ISL_424667	Human		Laboratorio Estatal de Salud Publica del Estado de MÃ©xico	A.5	Older	North America	Male	19B	Instituto de DiagnÃ³stico y Referencia EpidemiolÃ³gicos		2020-03-04	Irma LÃ³pez MartÃ­nez et al (https://dx.doi.org/10.1101/2020.05.27.120402)
Uruguay/UY-NYUMC847/2020	S	40	19B	Uruguay	Uruguay	Montevideo	Montevideo		EPI_ISL_457943	Human		Laboratorio de BiologÃ­a Molecular AsociaciÃ³n EspaÃ±ola Primera en Salud	A.5	Older	South America	Male	19B	Departments of Pathology and Medicine, New York University School of Medicine		2020-03-17	Maria Victoria Elizondo et al
Germany/HH-hpi-p2438/2020	S		19B	Germany	Germany	Hamburg	Hamburg		EPI_ISL_775939	Human		University Medical Center Hamburg Eppendorf	A	One week ago	Europe		19B	Heinrich Pette Institute, Leibniz Institute for Experimental Virology		2020-04-22	Alexis Robitaille et al
Ghana/UHAS-G541/2020	S	30	19B	Ghana	Ghana	Volta	Volta		EPI_ISL_648125	Human		UHAS COVID-19 Lab	A	Older	Africa	Male	19B	UHAS COVID-19 Lab		2020-06-12	Kwabena O. Duedu et al
Australia/VIC07/2020	S	25	19B	Australia	Australia	Victoria	Victoria		EPI_ISL_416415	Human	Melbourne	Victorian Infectious Diseases Reference Laboratory (VIDRL)	A	Older	Oceania	Female	19B	Victorian Infectious Diseases Reference Laboratory and Microbiological Diagnostic Unit Public Health Laboratory, Doherty Institute		2020-02-08	Caly L. et al A (https://dx.doi.org/10.1101/2020.05.12.20099929)
Australia/QLD01/2020	S	44	19B	Australia	China	Queensland	Hubei		EPI_ISL_407894	Human	Gold Coast	Pathology Queensland	A	Older	Oceania	Male	19B	Public Health Virology Laboratory		2020-01-28	Ben Huang et al A	Asia
Australia/QLD03/2020	S	8	19B	Australia	Australia	Queensland	Queensland		EPI_ISL_410717	Human	Gold Coast	Pathology Queensland	A	Older	Oceania	Male	19B	Public Health Virology Laboratory		2020-02-05	Ben Huang et al B (https://dx.doi.org/10.2807/1560-7917.ES.2020.25.13.2000305)
Australia/QLD1466/2020	S		19B	Australia	Australia	Australia	Australia		EPI_ISL_849730	Human			B	1-2 days ago	Oceania		19B	PHV-FSS		2020-12-12	Son Nguyen et al. et al
Australia/QLD1477/2020	S		19B	Australia	Australia	Australia	Australia		EPI_ISL_849733	Human			B	1-2 days ago	Oceania		19B	PHV-FSS		2020-12-18	Son Nguyen et al. et al
BurkinaFaso/2939/2020	S	40	19B	Burkina Faso	Burkina Faso	Hauts-Bassins	Hauts-Bassins		EPI_ISL_660520	Human	Bobo Dioulasso	Laboratoire de Microbiologie CHU Souro Sanou	A	Older	Africa	Male	19B	Centre Muraz		2020-09-21	Abdoul-Salam Ouedraogo et al
BurkinaFaso/2944/2020	S	70	19B	Burkina Faso	Burkina Faso	Hauts-Bassins	Hauts-Bassins		EPI_ISL_660464	Human	Bobo Dioulasso	Laboratoire de Microbiologie CHU Souro Sanou	A	Older	Africa	Female	19B	Centre Muraz		2020-09-21	Abdoul-Salam Ouedraogo et al
BurkinaFaso/4307/2020	S	41	19B	Burkina Faso	Burkina Faso	Hauts-Bassins	Hauts-Bassins		EPI_ISL_660473	Human	Bobo Dioulasso	Laboratoire de Microbiologie CHU Souro Sanou	A	Older	Africa	Female	19B	Centre Muraz		2020-11-03	Abdoul-Salam Ouedraogo et al
BurkinaFaso/3052/2020	S	56	19B	Burkina Faso	Burkina Faso	Hauts-Bassins	Hauts-Bassins		EPI_ISL_660466	Human	Bobo Dioulasso	Laboratoire de Microbiologie CHU Souro Sanou	A	Older	Africa	Female	19B	Centre Muraz		2020-09-25	Abdoul-Salam Ouedraogo et al
BurkinaFaso/3535/2020	S	62	19B	Burkina Faso	Burkina Faso	Hauts-Bassins	Hauts-Bassins		EPI_ISL_660521	Human	Bobo Dioulasso	Laboratoire de Microbiologie CHU Souro Sanou	A	Older	Africa	Male	19B	Centre Muraz		2020-10-09	Abdoul-Salam Ouedraogo et al
BurkinaFaso/2645/2020	S	32	19B	Burkina Faso	Burkina Faso	Hauts-Bassins	Hauts-Bassins		EPI_ISL_660517	Human	Bobo Dioulasso	Laboratoire de Microbiologie CHU Souro Sanou	A	Older	Africa	Female	19B	Centre Muraz		2020-09-16	Abdoul-Salam Ouedraogo et al
BurkinaFaso/3007/2020	S	50	19B	Burkina Faso	Burkina Faso	Hauts-Bassins	Hauts-Bassins		EPI_ISL_660506	Human	Bobo Dioulasso	Laboratoire de Microbiologie CHU Souro Sanou	A	Older	Africa	Male	19B	Centre Muraz		2020-09-24	Abdoul-Salam Ouedraogo et al
BurkinaFaso/3548/2020	S	35	19B	Burkina Faso	Burkina Faso	Hauts-Bassins	Hauts-Bassins		EPI_ISL_660507	Human	Bobo Dioulasso	Laboratoire de Microbiologie CHU Souro Sanou	A	Older	Africa	Female	19B	Centre Muraz		2020-10-09	Abdoul-Salam Ouedraogo et al
BurkinaFaso/3570/2020	S	42	19B	Burkina Faso	Burkina Faso	Hauts-Bassins	Hauts-Bassins		EPI_ISL_660468	Human	Bobo Dioulasso	Laboratoire de Microbiologie CHU Souro Sanou	A	Older	Africa	Male	19B	Centre Muraz		2020-10-09	Abdoul-Salam Ouedraogo et al
BurkinaFaso/3573/2020	S	33	19B	Burkina Faso	Burkina Faso	Hauts-Bassins	Hauts-Bassins		EPI_ISL_660511	Human	Bobo Dioulasso	Laboratoire de Microbiologie CHU Souro Sanou	A	Older	Africa	Female	19B	Centre Muraz		2020-10-09	Abdoul-Salam Ouedraogo et al
BurkinaFaso/3953/2020	S	31	19B	Burkina Faso	Burkina Faso	Hauts-Bassins	Hauts-Bassins		EPI_ISL_660497	Human	Bobo Dioulasso	Laboratoire de Microbiologie CHU Souro Sanou	A	Older	Africa	Male	19B	Centre Muraz		2020-10-19	Abdoul-Salam Ouedraogo et al
BurkinaFaso/4215/2020	S	42	19B	Burkina Faso	Burkina Faso	Hauts-Bassins	Hauts-Bassins		EPI_ISL_660472	Human	Bobo Dioulasso	Laboratoire de Microbiologie CHU Souro Sanou	A	Older	Africa	Male	19B	Centre Muraz		2020-10-27	Abdoul-Salam Ouedraogo et al
BurkinaFaso/2957/2020	S	47	19B	Burkina Faso	Burkina Faso	Hauts-Bassins	Hauts-Bassins		EPI_ISL_660518	Human	Bobo Dioulasso	Laboratoire de Microbiologie CHU Souro Sanou	A	Older	Africa	Male	19B	Centre Muraz		2020-09-21	Abdoul-Salam Ouedraogo et al
BurkinaFaso/4312/2020	S	46	19B	Burkina Faso	Burkina Faso	Hauts-Bassins	Hauts-Bassins		EPI_ISL_660519	Human	Bobo Dioulasso	Laboratoire de Microbiologie CHU Souro Sanou	A	Older	Africa	Male	19B	Centre Muraz		2020-11-03	Abdoul-Salam Ouedraogo et al
Singapore/466/2020	S	37	19B	Singapore	Singapore	Singapore	Singapore		EPI_ISL_475997	Human		National Public Health Laboratory, National Centre for Infectious Diseases	A	Older	Asia	Female	19B	National Public Health Laboratory, National Centre for Infectious Diseases		2020-01-31	Mak TM et al
CotedIvoire/BKE0011/2020	S	34	19B	CÃ´te d'Ivoire	CÃ´te d'Ivoire	BouakÃ©	BouakÃ©		EPI_ISL_614348	Human		Molecular diagnostic unit for viral haemorrhagic fevers and emerging viruses, BouakÃ© CHU Laboratory	A	Older	Africa	Female	19B	Project group Epidemology of Highly Pathogenic Microorganisms, Robert Koch-Institute		2020-05-30	Chantal Akoua-Koffi et al
BurkinaFaso/583/2020	S	43	19B	Burkina Faso	Burkina Faso	Sud-Ouest	Sud-Ouest		EPI_ISL_660474	Human	BatiÃ©	Laboratoire de Microbiologie CHU Souro Sanou	A.14	Older	Africa	Male	19B	Centre Muraz		2020-06-21	Abdoul-Salam Ouedraogo et al
CotedIvoire/BKE0965/2020	S	43	19B	CÃ´te d'Ivoire	CÃ´te d'Ivoire	BouakÃ©	BouakÃ©		EPI_ISL_614393	Human		Molecular diagnostic unit for viral haemorrhagic fevers and emerging viruses, BouakÃ© CHU Laboratory	A.14	Older	Africa	Female	19B	Project group Epidemology of Highly Pathogenic Microorganisms, Robert Koch-Institute		2020-09-04	Chantal Akoua-Koffi et al
France/Bre-IPP11111/2020	S	18	19B	France	France	Bretagne	Bretagne		EPI_ISL_832144	Human	Brest	Hospital	A.14	3-7 days ago	Europe		19B	National Reference Center for Viruses of Respiratory Infections, Institut Pasteur, Paris		2020-10-19	Marion Barbet et al A
Oman/89477/2020	S	23	20A.yellow	Oman	Oman	Muscat	Muscat		EPI_ISL_766570	Human		Oman-National Influenza Center	A.16	One month ago	Asia	Male	19B	Oman-National Influenza Center		2020-12-22	Samiha Al-Kharusi et al
Gabon/ITM-K027/2020	S		19B	Gabon	Gabon	Libreville	Libreville		EPI_ISL_539575	Human		Centre de Recherches Medicales de Lambarene (CERMEL)	A	Older	Africa		19B	Department of Emerging Infectious Diseases, Institute of Tropical Medicine, Nagasaki University		2020-03-27	Haruka Abe et al
Kenya/C293/2020	S		19B	Kenya	Kenya	Kenya	Kenya		EPI_ISL_457871	Human		KEMRI-CGMR-C	A	Older	Africa	Female	19B	KEMRI-Wellcome Trust Research Programme/KEMRI-CGMR-C Kilifi		2020-04-04	Githinji G. et al 2020 et al (https://virological.org/t/introduction-and-local-transmission-of-sars-cov-2-cases-in-kenya/497)
UnitedArabEmirates/skmc-3819699/2020	S	86	19B	United Arab Emirates	United Arab Emirates	United Arab Emirates	United Arab Emirates		EPI_ISL_582674	Human		Sheikh Khalifa Medical City	A	Older	Asia	Male	19B	Molecular/Surveillance lab Sheikh Khalifa Medical City		2020-09-16	Amirtharaj Francis et al
Kenya/C14075/2020	S	43	19B	Kenya	Kenya	Kwale	Kwale		EPI_ISL_806643	Human		KEMRI-Wellcome Trust Research Programme/KEMRI-CGMR-C Kilifi	A	One week ago	Africa	Male	19B	KEMRI-Wellcome Trust Research Programme/KEMRI-CGMR-C Kilifi		2020-06-03	Githinji et al et al
UnitedArabEmirates/1009/2020	S		19B	United Arab Emirates	United Arab Emirates	Abu Dhabi	Abu Dhabi		EPI_ISL_699141	Human		Group 42 (G42) Healthcare, Abu Dhabi, United Arab Emirates; Department of Health, The United Arab Emirates	A	Older	Asia		19B	G42 Healthcare		2020-06-11	Rong Liu et al
Uganda/UG066/2020	S		20A.yellow	Uganda	Uganda	Uganda	Uganda		EPI_ISL_737940	Human		Uganda Central Public Health Lab and Uganda Virus Research Institute	A	One month ago	Africa		19B	MRC/UVRI & LSHTM Uganda Research Unit		2020-08-27	Matthew Cotten et al
Uganda/UG115/2020	S		19B	Uganda	Uganda	Uganda	Uganda		EPI_ISL_738022	Human		Uganda Central Public Health Lab and Uganda Virus Research Institute	A	One month ago	Africa		19B	MRC/UVRI & LSHTM Uganda Research Unit		2020-08-21	Matthew Cotten et al
Australia/WA131/2020	S		19B	Australia	Australia	Western Australia	Western Australia		EPI_ISL_596694	Human		PathWest Laboratory Medicine WA	A	Older	Oceania		19B	PathWest Laboratory Medicine WA Microbial Surveillance Unit		2020-08-26	PathWest Laboratory Medicine WA Microbial Surveillance Unit et al
Uganda/UG082/2020	S		19B	Uganda	Uganda	Uganda	Uganda		EPI_ISL_737993	Human		Uganda Central Public Health Lab and Uganda Virus Research Institute	A	One month ago	Africa		19B	MRC/UVRI & LSHTM Uganda Research Unit		2020-08-15	Matthew Cotten et al
Switzerland/GE-32849042/2021	S		19B	Switzerland	Switzerland	Geneva	Geneva		EPI_ISL_847948	Human		University Hospitals of Geneva, Laboratory of Virology	A	1-2 days ago	Europe		19B	HUG, Laboratory of Virology and the Health2030 Genome Center		2021-01-01	Samuel Cordey et al
Australia/SAP603/2021	S		19B	Australia	Australia	South Australia	South Australia		EPI_ISL_771368	Human		SA Pathology	A	One week ago	Oceania		19B	SA Pathology		2021-01-02	Lex Leong et al
Uganda/UG128/2020	S		19B	Uganda	Uganda	Uganda	Uganda		EPI_ISL_738035	Human		Uganda Central Public Health Lab and Uganda Virus Research Institute	A	One month ago	Africa		19B	MRC/UVRI & LSHTM Uganda Research Unit		2020-09-01	Matthew Cotten et al
Uganda/UG127/2020	S		19B	Uganda	Uganda	Uganda	Uganda		EPI_ISL_738034	Human		Uganda Central Public Health Lab and Uganda Virus Research Institute	A	One month ago	Africa		19B	MRC/UVRI & LSHTM Uganda Research Unit		2020-09-01	Matthew Cotten et al
Uganda/UG129/2020	S		19B	Uganda	Uganda	Uganda	Uganda		EPI_ISL_738036	Human		Uganda Central Public Health Lab and Uganda Virus Research Institute	A	One month ago	Africa		19B	MRC/UVRI & LSHTM Uganda Research Unit		2020-09-01	Matthew Cotten et al
Australia/QLD04/2020	S	37	19B	Australia	Australia	Queensland	Queensland		EPI_ISL_410718	Human	Gold Coast	Pathology Queensland	A	Older	Oceania	Male	19B	Public Health Virology Laboratory		2020-02-05	Ben Huang et al A
Nigeria/OS125-CV20/2020	S	41	19B	Nigeria	Nigeria	Osun State	Osun State		EPI_ISL_455427	Human		Nigeria Centre for Disease Control (NCDC)	A	Older	Africa	Male	19B	African Centre of Excellence for Genomics of Infectious Diseases (ACEGID), Redeemer's University, Ede, Osun State, Nigeria		2020-03-29	Oluniyi P.E. et al A (https://virological.org/t/sars-cov-2-genomes-from-nigeria-reveal-community-transmission-multiple-virus-lineages-and-spike-protein-mutation-associated-with-higher-transmission-and-pathogenicity/494)
SierraLeone/KGH-G-8626/2020	S		19B	Sierra Leone	Sierra Leone	Sierra Leone	Sierra Leone	MT872492.1	EPI_ISL_512817	Human		Kenema Government Hospital, Ministry of Health and Sanitation	A.12	Older	Africa		19B	Kenema Government Hospital, Ministry of Health and Sanitation		2020-04-10	Goba et al
SierraLeone/KGH-G-8790/2020	S		19B	Sierra Leone	Sierra Leone	Sierra Leone	Sierra Leone	MT872501.1	EPI_ISL_512821	Human		Kenema Government Hospital, Ministry of Health and Sanitation	A.12	Older	Africa		19B	Kenema Government Hospital, Ministry of Health and Sanitation		2020-04-27	Goba et al
Senegal/618/2020	S	42	19B	Senegal	Senegal	Dakar	Dakar		EPI_ISL_420077	Human		Institut Pasteur Dakar	A	Older	Africa	Male	19B	Institut Pasteur de Dakar		2020-03-20	Ndongo Dia et al
Mali/UCRC-31/2020	S		19B	Mali	Mali	Mali	Mali	MW474741.1	EPI_ISL_812967	Human		University Clinical Research Center, University of Sciences	A	One week ago	Africa		19B	University Clinical Research Center, University of Sciences		2020-03-31	Diarra et al
CotedIvoire/BKE0016/2020	S	32	19B	CÃ´te d'Ivoire	CÃ´te d'Ivoire	BouakÃ©	BouakÃ©		EPI_ISL_614349	Human		Molecular diagnostic unit for viral haemorrhagic fevers and emerging viruses, BouakÃ© CHU Laboratory	A	Older	Africa	Male	19B	Project group Epidemology of Highly Pathogenic Microorganisms, Robert Koch-Institute		2020-05-29	Chantal Akoua-Koffi et al
Mali/M002615/2020	S		19B	Mali	Mali	Mopti	Mopti		EPI_ISL_487447	Human		CICM-Mali	A	Older	Africa	Male	19B	Bundeswehr Institut of Microbiology		2020-04-06	Kouriba et al
BurkinaFaso/2-009/2020	S	50	19B	Burkina Faso	Burkina Faso	Hauts-Bassins	Hauts-Bassins		EPI_ISL_660450	Human	Bobo Dioulasso	Laboratoire de Microbiologie CHU Souro Sanou	A	Older	Africa	Male	19B	Centre Muraz		2020-05-08	Abdoul-Salam Ouedraogo et al
BurkinaFaso/2-012/2020	S	54	19B	Burkina Faso	Burkina Faso	Hauts-Bassins	Hauts-Bassins		EPI_ISL_660451	Human	Bobo Dioulasso	Laboratoire de Microbiologie CHU Souro Sanou	A	Older	Africa	Female	19B	Centre Muraz		2020-05-10	Abdoul-Salam Ouedraogo et al
Gabon/ITM-K011/2020	S		19B	Gabon	Gabon	Libreville	Libreville		EPI_ISL_539573	Human		Centre de Recherches Medicales de Lambarene (CERMEL)	A	Older	Africa		19B	Department of Emerging Infectious Diseases, Institute of Tropical Medicine, Nagasaki University		2020-03-22	Haruka Abe et al
Benin/1950/2020	S	52	19B	Benin	Belgium	Cotonou	Belgium		EPI_ISL_476830	Human		Laboratoire des FiÃ¨vres HÃ©morragiques Virales du Benin	A	Older	Africa	Male	19B	CharitÃ©-UniversitÃ¤tsmedizin Berlin		2020-04-15	Yadouleton et al (https://www.medrxiv.org/content/10.1101/2020.06.29.20140749v1)	Europe
Tunisia/MHT_2/2020	S	59	19B	Tunisia	Tunisia	Ben Arous	Ben Arous	MT559038.1	EPI_ISL_458286	Human			A	Older	Africa	Female	19B	Bundeswehr Institute of Microbiology		2020-03-24	Handrick et al
Ghana/84162_S45/2020	S		19B	Ghana	Ghana	Ghana	Ghana	MT890242.1	EPI_ISL_515103	Human		Department of Biochemistry, Cell and Molecular Biology	A	Older	Africa		19B	WACCBIP, University of Ghana		2020-04-25	Ngoi et al
Benin/2012/2020	S	34	19B	Benin	France	Cotonou	France		EPI_ISL_476831	Human		Laboratoire des FiÃ¨vres HÃ©morragiques Virales du Benin	A	Older	Africa	Male	19B	CharitÃ©-UniversitÃ¤tsmedizin Berlin		2020-04-15	Yadouleton et al (https://www.medrxiv.org/content/10.1101/2020.06.29.20140749v1)	Europe
CotedIvoire/BKE0355/2020	S	23	19B	CÃ´te d'Ivoire	CÃ´te d'Ivoire	BouakÃ©	BouakÃ©		EPI_ISL_614373	Human		Molecular diagnostic unit for viral haemorrhagic fevers and emerging viruses, BouakÃ© CHU Laboratory	A	Older	Africa	Male	19B	Project group Epidemology of Highly Pathogenic Microorganisms, Robert Koch-Institute		2020-06-29	Chantal Akoua-Koffi et al
CotedIvoire/BKE0349/2020	S	27	19B	CÃ´te d'Ivoire	CÃ´te d'Ivoire	BouakÃ©	BouakÃ©		EPI_ISL_681832	Human		Molecular diagnostic unit for viral haemorrhagic fevers and emerging viruses, BouakÃ© CHU Laboratory	A.13	Older	Africa	Female	19B	Project group Epidemology of Highly Pathogenic Microorganisms, Robert Koch-Institute		2020-06-29	Chantal Akoua-Koffi et al
BurkinaFaso/1174/2020	S	44	19B	Burkina Faso	Burkina Faso	Hauts-Bassins	Hauts-Bassins		EPI_ISL_660478	Human	Bobo Dioulasso	Laboratoire de Microbiologie CHU Souro Sanou	A.13	Older	Africa	Male	19B	Centre Muraz		2020-07-23	Abdoul-Salam Ouedraogo et al
BurkinaFaso/2-032-1197/2020	S	51	19B	Burkina Faso	Burkina Faso	Hauts-Bassins	Hauts-Bassins		EPI_ISL_660479	Human	Bobo Dioulasso	Laboratoire de Microbiologie CHU Souro Sanou	A.13	Older	Africa	Male	19B	Centre Muraz		2020-07-25	Abdoul-Salam Ouedraogo et al
BurkinaFaso/2372/2020	S	40	19B	Burkina Faso	Burkina Faso	Hauts-Bassins	Hauts-Bassins		EPI_ISL_660501	Human	Orodara	Laboratoire de Microbiologie CHU Souro Sanou	A.13	Older	Africa	Male	19B	Centre Muraz		2020-09-11	Abdoul-Salam Ouedraogo et al
BurkinaFaso/3567/2020	S	68	19B	Burkina Faso	Burkina Faso	Hauts-Bassins	Hauts-Bassins		EPI_ISL_660488	Human	Bobo Dioulasso	Laboratoire de Microbiologie CHU Souro Sanou	A.13	Older	Africa	Male	19B	Centre Muraz		2020-10-09	Abdoul-Salam Ouedraogo et al
BurkinaFaso/2453/2020	S	27	19B	Burkina Faso	Burkina Faso	Hauts-Bassins	Hauts-Bassins		EPI_ISL_660485	Human	N'Dorola	Laboratoire de Microbiologie CHU Souro Sanou	A.13	Older	Africa	Male	19B	Centre Muraz		2020-09-11	Abdoul-Salam Ouedraogo et al
BurkinaFaso/3952/2020	S	58	19B	Burkina Faso	Burkina Faso	Hauts-Bassins	Hauts-Bassins		EPI_ISL_660489	Human	Bobo Dioulasso	Laboratoire de Microbiologie CHU Souro Sanou	A.13	Older	Africa	Male	19B	Centre Muraz		2020-10-19	Abdoul-Salam Ouedraogo et al
India/MH-1-27/2020	L	20	19A	India	China	Maharashtra	Hubei		EPI_ISL_413522	Human		Indian Council of Medical Research - National Institute of Virology	B	Older	Asia	Female	19A	National Influenza Center, Indian Council of Medical Research - National Institute of Virology		2020-01-27	Potdar V et al A (https://dx.doi.org/10.4103/ijmr.IJMR_663_20)
Australia/VIC14/2020	L	66	19A	Australia	Australia	Victoria	Victoria		EPI_ISL_419734	Human		Victorian Infectious Diseases Reference Laboratory (VIDRL)	B	Older	Oceania	Male	19A	Victorian Infectious Diseases Reference Laboratory and Microbiological Diagnostic Unit Public Health Laboratory, Doherty Institute		2020-02-02	Caly L. et al A (https://dx.doi.org/10.1101/2020.05.12.20099929)
USA/CA2/2020	O	54	19A	USA	China	California	Hubei	MN994468.1	EPI_ISL_406036	Human	Orange County CA	California Department of Public Health	B	Older	North America	Male	19A	Pathogen Discovery, Respiratory Viruses Branch, Division of Viral Diseases, Centers for Disease Control and Prevention		2020-01-22	Anna Uehara et al (https://dx.doi.org/10.1101/2020.03.09.20032896)	Asia
Taiwan/2/2020	O	59	19A	Taiwan	Taiwan	Taiwan	Taiwan		EPI_ISL_406031	Human	Kaohsiung	Centers for Disease Control, R.O.C. (Taiwan)	B	Older	Asia	Male	19A	Centers for Disease Control, R.O.C. (Taiwan)		2020-01-23	Ji-Rong Yang et al (https://dx.doi.org/10.1099/acmi.0.000133)
Thailand/NIH-190/2020	O		19A	Thailand	Thailand	Nonthaburi	Nonthaburi		EPI_ISL_434695	Human			B	Older	Asia		19A	National Institute of Health. Department of medical Sciences, Ministry of Public Health, Thailand		2020-01-22	Pilailuk et al A
Australia/VIC01/2020	O	50	19A	Australia	China	Victoria	Hubei	MT007544.1	EPI_ISL_406844	Human	Clayton AU	Monash Medical Centre	B	Older	Oceania	Male	19A	Collaboration between the University of Melbourne at The Peter Doherty Institute for Infection and Immunity, and the Victorian Infectious Disease Reference Laboratory		2020-01-25	Caly et al A (https://dx.doi.org/10.5694/mja2.50569)	Asia
Sweden/20-02114/2020	O	20	19A	Sweden	Sweden	Jonkoping	Jonkoping		EPI_ISL_476139	Human		Folkhalsomyndigheten	B	Older	Europe	Female	19A	The Public Health Agency of Sweden		2020-01-31	Oskar Karlsson Lindsjo et al
Italy/LAZ-INMI1-isl/2020	O	66	19A	Italy	China	Lazio	Hubei		EPI_ISL_410545	Human	Rome	INMI Lazzaro Spallanzani IRCCS	B	Older	Europe	Female	19A	Laboratory of Virology, INMI Lazzaro Spallanzani IRCCS		2020-01-29	Maria R. Capobianchi et al (https://dx.doi.org/10.2807/1560-7917.ES.2020.25.13.2000305)	Asia
France/IDF-0386-islP3/2020	O	30	19A	France	France	Ile de France	Ile de France		EPI_ISL_411220	Human	Paris	Department of Infectious and Tropical Diseases, Bichat Claude Bernard Hospital, Paris	B	Older	Europe	Female	19A	Laboratoire Virpath, CIRI U111, UCBL1, INSERM, CNRS, ENS Lyon		2020-01-28	Olivier Terrier et al (https://dx.doi.org/10.2807/1560-7917.ES.2020.25.13.2000305)
Guangdong/GD2020087-P0008/2020	O		19A	China	China	Guangdong	Guangdong		EPI_ISL_413863	Human		Guangdong Provincial Institution of Public Health, Guangdong Provinical Center for Disease Control and Prevention	B	Older	Asia	Male	19A	Guangdong Provincial Institution of Public Health		2020-02-01	Jing Lu et al (https://dx.doi.org/10.1016/j.cell.2020.04.023)
Australia/VIC03/2020	O	58	19A	Australia	Australia	Victoria	Victoria		EPI_ISL_416411	Human	Melbourne	Victorian Infectious Diseases Reference Laboratory (VIDRL)	B	Older	Oceania	Male	19A	Victorian Infectious Diseases Reference Laboratory and Microbiological Diagnostic Unit Public Health Laboratory, Doherty Institute		2020-01-25	Caly L. et al A (https://dx.doi.org/10.1101/2020.05.12.20099929)
Wuhan/HB-WH6-242/2020	O		19A	China	China	Hubei	Hubei		EPI_ISL_454982	Human	Wuhan	Wuhan Chain Medical Labs (CMLabs)	B	Older	Asia		19A	State Key Laboratory of Biotherapy of Sichuan University		2020-03-14	Baowen Du et al
Australia/VIC02/2020	O	58	19A	Australia	Australia	Victoria	Victoria		EPI_ISL_416410	Human	Melbourne	Victorian Infectious Diseases Reference Laboratory (VIDRL)	B	Older	Oceania	Male	19A	Victorian Infectious Diseases Reference Laboratory and Microbiological Diagnostic Unit Public Health Laboratory, Doherty Institute		2020-01-24	Caly L. et al A (https://dx.doi.org/10.1101/2020.05.12.20099929)
Norway/1538/2020	V		19A	Norway	Italy	Oslo	Italy		EPI_ISL_417486	Human		Hospital of Southern Norway - Kristiansand, Department of Medical Microbiology	B	Older	Europe		19A	Norwegian Institute of Public Health, Department of Virology		2020-03-01	Kathrine Stene-Johansen et al
Georgia/Tb-54/2020	V	31	19A	Georgia	Georgia	Tbilisi	Tbilisi		EPI_ISL_415641	Human		R. G. Lugar Center for Public Health Research, National Center for Disease Control and Public Health (NCDC) of Georgia.	B	Older	Asia	Female	19A	R. G. Lugar Center for Public Health Research, National Center for Disease Control and Public Health (NCDC) of Georgia.		2020-02-27	Nato Kotaria et al
NewZealand/CoV002/2020	O		19A	New Zealand	New Zealand	Otago	Otago		EPI_ISL_417212	Human		Dunedin Hospital	B.31	Older	Oceania	Male	19A	University of Otago		2020-03-11	M.E. QuiÃ±ones-Mateu et al
Bahrein/BAH-20/2020	V		19A	Bahrain	Bahrain	Bahrain	Bahrain		EPI_ISL_483561	Human		Kingdom of Bahrein Ministry of Health	B.31	Older	Asia		19A	Erasmus Medical Center		2020-04-08	Bas Oude Munnink et al
NewZealand/20VR1076/2020	V		19A	New Zealand	New Zealand	Wairarapa	Wairarapa		EPI_ISL_456187	Human		Wellington SCL	B.31	Older	Oceania		19A	Institute of Environmental Science and Research (ESR)		2020-03-22	Matt Storey et al A
Brazil/ES-225/2020	V	37	19A	Brazil	Brazil	Espirito Santo	Espirito Santo		EPI_ISL_415128	Human	Vila Velha	LACEN/ES - LaboratÃ³rio Central de SaÃºde PÃºblica do EspÃ­rito Santo	B.40	Older	South America	Female	19A	Instituto Oswaldo Cruz FIOCRUZ - Laboratory of Respiratory Viruses and Measles (LVRS)		2020-02-29	Paola Resende et al B (https://dx.doi.org/10.1101/2020.06.17.158006)
Aruba/AW-RIVM-10101/2020	V	1	19A	Aruba	Aruba	Aruba	Aruba		EPI_ISL_547445	Human		Dutch COVID-19 response team	B.40	Older	South America	Female	19A	National Institute for Public Health and the Environment (RIVM)		2020-03-13	Adam Meijer et al
NewZealand/20VR2585/2020	V		19A	New Zealand	New Zealand	Auckland	Auckland		EPI_ISL_579313	Human	Counties Manukau	Middlemore Hospital	B.40	Older	Oceania	Female	19A	Institute of Environmental Science and Research (ESR)		2020-03-23	Xiaoyun Ren et al
Australia/NSW2546/2020	V	78	19A	Australia	Australia	New South Wales	New South Wales		EPI_ISL_527047	Human		Area of Virology, Serology and Virology Division (SAViD), New South Wales Health Pathology Randwick	B.40	Older	Oceania		19A	Area of Virology, Serology and Virology Division (SAViD), New South Wales Health Pathology Randwick		2020-04-04	Rawlinson et al
Timor-Leste/TL25/2020	O	45	19A	Timor-Leste	Timor-Leste	Timor-Leste	Timor-Leste	MT612284.1	EPI_ISL_456600	Human		National Health Laboratory, Timor-Leste	B.35	Older	Asia	Male	19A	Microbiological Diagnostic Unit Public Health Laboratory, The Peter Doherty Institute for Infection and Immunity		2020-03-30	Soares da Silva et al
NewZealand/20VR1900/2020	O		19A	New Zealand	New Zealand	Waikato	Waikato		EPI_ISL_456301	Human		PathLab Bay of Plenty	B.35	Older	Oceania		19A	Institute of Environmental Science and Research (ESR)		2020-04-04	Matt Storey et al A
Israel/CVL-n3607/2020	V		19A	Israel	Israel	Jerusalem District	Jerusalem District		EPI_ISL_649077	Human		Israel Central Virology laboratory	B.39	Older	Asia		19A	Israel Central Virology laboratory		2020-03-10	Neta Zuckerman et al
Australia/QLD1095/2020	V		19A	Australia	Australia	Australia	Australia		EPI_ISL_593614	Human			B.39	Older	Oceania		19A	Public Health Virology Laboratory, Forensic and Scientific Services (PHV-FSS)		2020-04-02	Son Nguyen et al. et al
Australia/WA36/2020	V	58	19A	Australia	Australia	Western Australia	Western Australia		EPI_ISL_470853	Human		PathWest Laboratory Medicine WA	B.39	Older	Oceania	Female	19A	PathWest Laboratory Medicine WA		2020-03-19	Chisha Sikazwe et al
NewZealand/20VR0769/2020	V		19A	New Zealand	New Zealand	Waikato	Waikato		EPI_ISL_579118	Human		Waikato Hospital	B.39	Older	Oceania	Female	19A	Institute of Environmental Science and Research (ESR)		2020-03-18	Xiaoyun Ren et al
Poland/Pom1/2020	O	48	19A	Poland	Poland	Pomorskie	Pomorskie		EPI_ISL_428209	Human		Laboratory of Molecular Biology, Diagnostyka sp. z o.o.	B	Older	Europe	Male	19A	Laboratory of Recombinant Vaccines		2020-04-06	Lukasz Rabalski et al
Jordan/SR-0338/2020	V		19A	Jordan	Jordan	Amman	Amman		EPI_ISL_450189	Human		Biolab Diagnostic Laboratories	B.28	Older	Asia		19A	Andersen lab at Scripps Research		2020-04-06	Issa Abu-Dayyeh et al
NewZealand/20VR0901/2020	V		19A	New Zealand	New Zealand	Wairarapa	Wairarapa		EPI_ISL_456169	Human		Wellington SCL	B.28	Older	Oceania		19A	Institute of Environmental Science and Research (ESR)		2020-03-20	Matt Storey et al A
SouthKorea/KCDC2055/2020	V	32	19A	South Korea	South Korea	South Korea	South Korea		EPI_ISL_481375	Human		Division of Viral Diseases, Center for Laboratory Control of Infectious Diseases, Korea Centers for Diseases Control and Prevention	B.41	Older	Asia	Male	19A	Division of Viral Diseases, Center for Laboratory Control of Infectious Diseases, Korea Centers for Diseases Control and Prevention		2020-02-22	Jeong-Min Kim et al
SouthKorea/KCDC2088/2020	V	49	19A	South Korea	South Korea	South Korea	South Korea		EPI_ISL_497989	Human		Division of Viral Diseases, Center for Laboratory Control of Infectious Diseases, Korea Centers for Diseases Control and Prevention	B.41	Older	Asia	Female	19A	Division of Viral Diseases, Center for Laboratory Control of Infectious Diseases, Korea Centers for Diseases Control and Prevention		2020-02-22	Jeong-Min Kim et al
NewZealand/20VR1597/2020	V		19A	New Zealand	New Zealand	Bay of Plenty	Bay of Plenty		EPI_ISL_456224	Human		PathLab Bay of Plenty	B.29	Older	Oceania		19A	Institute of Environmental Science and Research (ESR)		2020-03-24	Matt Storey et al A
Australia/QLD1016/2020	V		19A	Australia	Australia	Queensland	Queensland		EPI_ISL_530276	Human		Queensland Health Forensic and Scientific Services, Public Health Virology	B.29	Older	Oceania		19A	Public Health Virology Laboratory, Forensic and Scientific Services, Queensland Health		2020-04-03	Son Nguyen et al et al
NewZealand/20VR2108/2020	V		19A	New Zealand	New Zealand	Midcentral	Midcentral		EPI_ISL_456377	Human		MedLab Central Ltd	B.29	Older	Oceania		19A	Institute of Environmental Science and Research (ESR)		2020-04-15	Matt Storey et al A
NewZealand/20VR2109/2020	V		19A	New Zealand	New Zealand	Midcentral	Midcentral		EPI_ISL_456378	Human		MedLab Central Ltd	B.29	Older	Oceania		19A	Institute of Environmental Science and Research (ESR)		2020-04-15	Matt Storey et al A
Wuhan/Hu-1/2019	L		19A	China	China	Hubei	Hubei	MN908947.3	EPI_ISL_402125	Human	Wuhan	National Institute for Communicable Disease Control and Prevention (ICDC) Chinese Center for Disease Control and Prevention (China CDC)	B	Older	Asia		19A	National Institute for Communicable Disease Control and Prevention (ICDC) Chinese Center for Disease Control and Prevention (China CDC)		2019-12-26	Zhang et al (https://dx.doi.org/10.1038/s41586-020-2008-3)
Malaysia/MKAK-CL-2020-5045/2020	L	11	19A	Malaysia	Malaysia	Selangor	Selangor		EPI_ISL_416829	Human		National Public Health Laboratory	B	Older	Asia	Male	19A	Malaysia Genome Institute		2020-01-24	Mohd Noor Mat Isa et al
Malaysia/IMR_WC085/2020	L	36	19A	Malaysia	Malaysia	Malaysia	Malaysia		EPI_ISL_430443	Human		Institute for Medical Research, Infectious Disease Research Centre, National Institutes of Health, Ministry of Health Malaysia	B	Older	Asia	Female	19A	Institute for Medical Research, Infectious Disease Research Centre, National Institutes of Health, Ministry of Health Malaysia		2020-01-28	Suppiah.J et al
Singapore/2nan/2020	L	38	19A	Singapore	Singapore	Singapore	Singapore		EPI_ISL_482679	Human		Singapore General Hospital	B	Older	Asia	Male	19A	Department of Microbiology		2020-01-27	Nurdyana Abdul Rahman et al
Singapore/1nan/2020	L	67	19A	Singapore	Singapore	Singapore	Singapore		EPI_ISL_482678	Human		Singapore General Hospital	B	Older	Asia	Male	19A	Department of Microbiology		2020-01-23	Nurdyana Abdul Rahman et al
Cambodia/0012/2020	L	60	19A	Cambodia	China	Sihanoukville	Hubei		EPI_ISL_411902	Human		Virology Unit, Institut Pasteur du Cambodge.	B	Older	Asia	Male	19A	Virology Unit, Institut Pasteur du Cambodge (Sequencing done by: Jessica E Manning/Jennifer A Bohl at Malaria and Vector Research Research Laboratory, National Institute of Allergy and Infectious Diseases and Vida Ahyong from Chan-Zuckerberg Biohub)		2020-01-27	Erik A Karlsson et al (https://dx.doi.org/10.2807/1560-7917.ES.2020.25.13.2000305)
Malaysia/IMR_WC627/2020	L	38	19A	Malaysia	Malaysia	Malaysia	Malaysia		EPI_ISL_430444	Human		Institute for Medical Research, Infectious Disease Research Centre, National Institutes of Health, Ministry of Health Malaysia	B	Older	Asia	Female	19A	Institute for Medical Research, Infectious Disease Research Centre, National Institutes of Health, Ministry of Health Malaysia		2020-02-12	Suppiah.J et al
Malaysia/IMR_WC458/2020	L	67	19A	Malaysia	Malaysia	Selangor	Selangor		EPI_ISL_455792	Human		Institute for Medical Research, Infectious Disease Research Centre, National Institutes of Health, Ministry of Health Malaysia	B	Older	Asia	Male	19A	Malaysia Genome Institute		2020-02-09	Mohd Noor Mat Isa et al
Indonesia/JK-EIJK-0317/2020	L	29	19A	Indonesia	Indonesia	Jakarta	Jakarta		EPI_ISL_435282	Human		RS Pondok Indah Hospital â€“ Pondok Indah	B	Older	Asia	Female	19A	Eijkman Institute for Molecular Biology, Ministry of Research and Technology/National Agency for Research and Innovation		2020-03-19	Edison Johar et al
Indonesia/JI-ITDua-1006NTv/2020	L	36	19A	Indonesia	Indonesia	East Java	East Java		EPI_ISL_759961	Human	Surabaya	Universitas Airlangga Hospital	B	One month ago	Asia	Female	19A	Institute of Tropical Disease, Universitas Airlangga		2020-03-27	Jezzy R Dewantari et al
Japan/PG-0159/2020	L		19A	Japan	Japan	Kanto	Kanto		EPI_ISL_479870	Human		Sagamihara City Public Health Research Institute	B.12	Older	Asia		19A	Pathogen Genomics Center, National Institute of Infectious Diseases		2020-02-21	Tsuyoshi Sekizuka et al B (https://www.medrxiv.org/content/10.1101/2020.07.01.20143958v1)
Japan/PG-0181/2020	L		19A	Japan	Japan	Kanto	Kanto		EPI_ISL_479889	Human		Tokyo Metropolitan Institute of Public Health	B.12	Older	Asia		19A	Pathogen Genomics Center, National Institute of Infectious Diseases		2020-03-06	Tsuyoshi Sekizuka et al B (https://www.medrxiv.org/content/10.1101/2020.07.01.20143958v1)
Japan/PG-0033/2020	L		19A	Japan	Japan	Kanto	Kanto		EPI_ISL_479803	Human		Sagamihara City Public Health Research Institute	B.12	Older	Asia		19A	Pathogen Genomics Center, National Institute of Infectious Diseases		2020-02-28	Tsuyoshi Sekizuka et al B (https://www.medrxiv.org/content/10.1101/2020.07.01.20143958v1)
Thailand/Nonthaburi_68/2020	L	74	19A	Thailand	Thailand	Nonthaburi	Nonthaburi		EPI_ISL_447910	Human			B	Older	Asia	Female	19A	National Institute of Health. Department of medical Sciences, Ministry of Public Health, Thailand		2020-01-15	Pilailuk et al A
Thailand/74/2020	L	74	19A	Thailand	China	Nonthaburi	Hubei		EPI_ISL_403963	Human		Bamrasnaradura Hospital	B	Older	Asia	Female	19A	1. Department of Medical Sciences, Ministry of Public Health, Thailand 2. Thai Red Cross Emerging Infectious Diseases - Health Science Centre 3. Department of Disease Control, Ministry of Public Health, Thailand		2020-01-13	Pilailuk et al B (https://dx.doi.org/10.2807/1560-7917.ES.2020.25.8.2000097)
Finland/1/2020	L	32	19A	Finland	China	Finland	Hubei	MT020781.1	EPI_ISL_407079	Human	Rovaniemi	Lapland Central Hospital	B	Older	Europe	Female	19A	Department of Virology, University of Helsinki and Helsinki University Hospital, Helsinki, Finland		2020-01-29	Teemu Smura et al A	Asia
Thailand/NIH-59/2020	L	74	19A	Thailand	Thailand	Nonthaburi	Nonthaburi		EPI_ISL_434693	Human		Bamrasnaradura hospital	B	Older	Asia	Female	19A	National Institute of Health. Department of medical Sciences, Ministry of Public Health, Thailand		2020-01-16	Pilailuk et al A
Malaysia/IMR_WC1114/2020	L	36	19A	Malaysia	Malaysia	Selangor	Selangor		EPI_ISL_455793	Human		Institute for Medical Research, Infectious Disease Research Centre, National Institutes of Health, Ministry of Health Malaysia	B	Older	Asia	Female	19A	Malaysia Genome Institute		2020-02-29	Mohd Noor Mat Isa et al
Japan/NA-20-05-1/2020	L		19A	Japan	Japan	Nara	Nara		EPI_ISL_410531	Human		Dept. of Pathology, National Institute of Infectious Diseases	B	Older	Asia	Male	19A	Pathogen Genomics Center, National Institute of Infectious Diseases		2020-01-25	Tsuyoshi Sekizuka et al A
Wuhan/0126-C12/2020	L		19A	China	China	Hubei	Hubei		EPI_ISL_493170	Human	Wuhan	National Virus Resource Center, Chinese Academy of Sciences, Wuhan 430071, China	B	Older	Asia		19A	Computational Virology Group, Center for Bacteria and Viruses Resources and Bioinformation, Wuhan Institute of Virology, Chinese Academy of Sciencesï¼ŒWuhan 430071, China		2020-01-26	Jianjun Chen et al
UnitedArabEmirates/skmc-01319674/2020	O	47	19A	United Arab Emirates	United Arab Emirates	United Arab Emirates	United Arab Emirates		EPI_ISL_582626	Human		Sheikh Khalifa Medical City	A	Older	Asia	Male	19A	Molecular/Surveillance lab Sheikh Khalifa Medical City		2020-02-28	Amirtharaj Francis et al
Kuwait/KU001/2020	O	18	19A	Kuwait	USA	Kuwait	USA		EPI_ISL_421652	Human	Dasman	Dasman Diabetes Institute	B	Older	Asia	Male	19A	Dasman Diabetes Institute		2020-03-16	Fahd Al-Mulla et al	North America
Austria/Graz-MUG20/2020	O	80	19A	Austria	Austria	Styria	Styria		EPI_ISL_653916	Human		Diagnostic- and Research Institute of Pathology, Medical University of Graz	B	Older	Europe	Female	19A	Diagnostic- and Research Institute of Pathology, Medical University of Graz		2020-09-15	Karl Kashofer et al
Curacao/CW-RIVM-10308/2020	L	68	19A	Curacao	Curacao	Curacao	Curacao		EPI_ISL_636492	Human		Dutch COVID-19 response team	B.27	Older	South America	Male	19A	National Institute for Public Health and the Environment (RIVM)		2020-03-10	Adam Meijer et al
Curacao/CW-RIVM-10309/2020	L	67	19A	Curacao	Curacao	Curacao	Curacao		EPI_ISL_636493	Human		Dutch COVID-19 response team	B.27	Older	South America	Male	19A	National Institute for Public Health and the Environment (RIVM)		2020-03-10	Adam Meijer et al
Curacao/CW-RIVM-10094/2020	L	34	19A	Curacao	Curacao	Curacao	Curacao		EPI_ISL_547452	Human		Dutch COVID-19 response team	B.27	Older	South America	Male	19A	National Institute for Public Health and the Environment (RIVM)		2020-03-10	Adam Meijer et al
Curacao/CW-RIVM-10092/2020	L	41	19A	Curacao	Curacao	Curacao	Curacao		EPI_ISL_547450	Human		Dutch COVID-19 response team	B.27	Older	South America	Male	19A	National Institute for Public Health and the Environment (RIVM)		2020-03-10	Adam Meijer et al
Curacao/CW-RIVM-10093/2020	L	53	19A	Curacao	Curacao	Curacao	Curacao		EPI_ISL_547451	Human		Dutch COVID-19 response team	B.27	Older	South America	Male	19A	National Institute for Public Health and the Environment (RIVM)		2020-03-10	Adam Meijer et al
NewZealand/CoV001/2020	L		19A	New Zealand	New Zealand	Otago	Otago		EPI_ISL_417211	Human		Dunedin Hospital	B.11	Older	Oceania	Male	19A	University of Otago		2020-03-11	M.E. QuiÃ±ones-Mateu et al
NewZealand/20VR0990/2020	L		19A	New Zealand	New Zealand	Auckland	Auckland		EPI_ISL_456175	Human		LabPLUS	B	Older	Oceania		19A	Institute of Environmental Science and Research (ESR)		2020-03-17	Matt Storey et al A
Oman/RESP-20-6560/2020	L	62	19A	Oman	Oman	Muscat	Muscat		EPI_ISL_457997	Human		Oman-NIC	B	Older	Asia	Male	19A	Oman-NIC		2020-03-28	Samira Al-Maruqi et al
Malaysia/IMR_WC1098/2020	L	53	19A	Malaysia	Malaysia	Malaysia	Malaysia		EPI_ISL_430442	Human		Institute for Medical Research, Infectious Disease Research Centre, National Institutes of Health, Ministry of Health Malaysia	B	Older	Asia	Male	19A	Institute for Medical Research, Infectious Disease Research Centre, National Institutes of Health, Ministry of Health Malaysia		2020-02-29	Suppiah.J et al
Indonesia/YO-UGM-200927/2020	L	30	19A	Indonesia	Indonesia	Yogyakarta	Yogyakarta		EPI_ISL_516806	Human		Rumah Sakit PKU Gamping	B	Older	Asia	Male	19A	Genetics Working Group (Pokja Genetik) Faculty of Medicine, Public Health and Nursing Universitas Gadjah Mada (FK-KMK UGM); Disease Investigation Center Wates Ministry of Agriculture Indonesia; Department of Microbiology FK-KMK UGM; Laboratorium Diagnostik Yayasan Tahija World Mosquito Program (WMP) Yogyakarta Center for Tropical Medicine FK-KMK UGM; Integrated Research center FK-KMK UGM; Department of Computer Science and Electronics FMIPA UGM		2020-05-16	Gunadi et al
Indonesia/PA-NIHRD-C0710717/2020	L	52	19A	Indonesia	Indonesia	Papua	Papua		EPI_ISL_538506	Human		Balai Penelitian dan Pengembangan Biomedis Papua	B	Older	Asia	Female	19A	National Institute of Health Research and Development		2020-06-13	Pawestri et al
Indonesia/PA-NIHRD-PME4306/2020	L	44	19A	Indonesia	Indonesia	Papua	Papua		EPI_ISL_538512	Human		Balai Penelitian dan Pengembangan Biomedis Papua	B	Older	Asia	Male	19A	National Institute of Health Research and Development		2020-07-30	Pawestri et al
Egypt/CCHE57357-P-27/2020	L		19A	Egypt	Egypt	Egypt	Egypt	MW467496.1	EPI_ISL_812861	Human		Genomics Program, Children Cancer Hospital	B	One week ago	Africa		19A	Genomics Program, Children Cancer Hospital		2020-07-12	Hatem et al
Indonesia/JK-EIJK-07/2020	L	74	19A	Indonesia	Indonesia	Jakarta	Jakarta		EPI_ISL_467376	Human		RSUP Fatmawati	B	Older	Asia	Male	19A	Eijkman Institute for Molecular Biology, Ministry of Research and Technology/National Agency for Research and Innovation		2020-04-24	Edison Johar et al
Indonesia/JK-EIJK-39/2020	L	74	19A	Indonesia	Indonesia	Jakarta	Jakarta		EPI_ISL_568690	Human		RSUP Fatmawati	B	Older	Asia	Male	19A	Eijkman Institute for Molecular Biology, Ministry of Research and Technology/National Agency for Research and Innovation		2020-05-26	Frilasita A Yudhaputri et al
Egypt/CCHE57357-A-26/2020	L		19A	Egypt	Egypt	Egypt	Egypt	MW467437.1	EPI_ISL_812802	Human		Genomics Program, Children Cancer Hospital	B	One week ago	Africa		19A	Genomics Program, Children Cancer Hospital		2020-08-02	Hatem et al
Egypt/CCHE57357-P-41/2020	L		19A	Egypt	Egypt	Egypt	Egypt	MW467505.1	EPI_ISL_812870	Human		Genomics Program, Children Cancer Hospital	B	One week ago	Africa		19A	Genomics Program, Children Cancer Hospital		2020-07-23	Hatem et al
USA/PA-MGEL-00797/2020	L		19A	USA	USA	Pennsylvania	Pennsylvania		EPI_ISL_853310	Human	Allegheny County	UPMC Clinical Microbiology Laboratory	B	1-2 days ago	North America		19A	Microbial Genome Sequencing Center; Microbial Genomic Epidemiology Laboratory		2020-09-24	Mustapha M. Mustapha et al
India/WB-IICB-033/2020	O		19A	India	India	West Bengal	West Bengal		EPI_ISL_661306	Human		CSIR-Indian Institute of Chemical Biology, MEDICA Supercpecialty Hospital Kolkata	B	Older	Asia		19A	CSIR-Indian Institute of Chemical Biology, MEDICA Supercpecialty Hospital Kolkata		2020-10-29	Sujay Krishna Maity et al
India/WB-IICB-034/2020	O		19A	India	India	West Bengal	West Bengal		EPI_ISL_661307	Human		CSIR-Indian Institute of Chemical Biology, MEDICA Supercpecialty Hospital Kolkata	B.1.95	Older	Asia		19A	CSIR-Indian Institute of Chemical Biology, MEDICA Supercpecialty Hospital Kolkata		2020-10-29	Sujay Krishna Maity et al
Canada/ON_ON-VIDO-01-2/2020	L		19A	Canada	Canada	Ontario	Ontario		EPI_ISL_425177	Human		Public Health Ontario	B	Older	North America	Male	19A	Public Health Agency of Canada - National Microbiology Laboratory		2020-01-23	Amrit S. Boese et al
Nepal/61/2020	L	32	19A	Nepal	China	Kathmandu	Hubei	MT072688.1	EPI_ISL_410301	Human	Kathmandu	National Influenza Centre, National Public Health Laboratory, Kathmandu, Nepal	B	Older	Asia	Male	19A	The University of Hong Kong		2020-01-13	Ranjit Sah et al (http://biorxiv.org/lookup/doi/10.1101/2020.04.01.019463)
Japan/AI-I-004/2020	L	48	19A	Japan	Japan	Aichi	Aichi		EPI_ISL_407084	Human	Aichi	Department of Virology III, National Institute of Infectious Diseases	B	Older	Asia	Male	19A	Pathogen Genomics Center, National Institute of Infectious Diseases		2020-01-25	Tsuyoshi Sekizuka et al A
Pakistan/KHI1/2020	L		19A	Pakistan	Pakistan	Karachi	Karachi	MT500122.1	EPI_ISL_451958	Human		Jamil-ur-Rahman Center for Genome Research, Dr. Panjwani Center for Molecular Medicine and Drug Research, International Center for Chemical and Biological Sciences, University of Karachi	B	Older	Asia		19A	Jamil-ur-Rahman Center for Genome Research, Dr. Panjwani Center for Molecular Medicine and Drug Research, International Center for Chemical and Biological Sciences, University of Karachi		2020-03-16	Shakeel et al
Wuhan/IPBCAMS-WH-04/2019	L	52	19A	China	China	Hubei	Hubei	MT019532.1	EPI_ISL_403929	Human	Wuhan	Institute of Pathogen Biology, Chinese Academy of Medical Sciences & Peking Union Medical College	B	Older	Asia	Female	19A	Institute of Pathogen Biology, Chinese Academy of Medical Sciences & Peking Union Medical College		2019-12-30	Lili Ren et al (https://dx.doi.org/10.1093/cid/ciaa203/5780800)
USA/NE_6605/2020	L	36	19A	USA	USA	Nebraska	Nebraska	MT325592.1	EPI_ISL_424874	Human		NE Public Health Laboratory	B.3	Older	North America	Female	19A	Pathogen Discovery, Respiratory Viruses Branch, Division of Viral Diseases, Centers for Disease Control and Prevention		2020-03-05	Yan Li et al
Australia/SAP301/2020	O		19A	Australia	Australia	South Australia	South Australia		EPI_ISL_467986	Human		SA Pathology	B.1	Older	Oceania		19A	SA Pathology		2020-04-07	Lex Leong et al
Portugal/PT0391a/2020	O		19A	Portugal	Portugal	Portugal	Portugal		EPI_ISL_454110	Human			B	Older	Europe		19A	Instituto Nacional de Saude (INSA)		2020-04-14	Borges et al et al
Singapore/3Clin/2020	O	56	19A	Singapore	Singapore	Singapore	Singapore		EPI_ISL_418994	Human	Singapore	National Public Health Laboratory, National Centre for Infectious Diseases	B	Older	Asia	Male	19A	National Public Health Laboratory, National Centre for Infectious Diseases		2020-01-29	Mak TM et al
Israel/ISR_JP0320/2020	O		19A	Israel	Israel	Tel Aviv District	Tel Aviv District	MT276597.1	EPI_ISL_419211	Human	Ramat Gan	Central Virology Laboratory	B	Older	Asia	Male	19A	Israel Institute for Biological Research		2020-02-23	Inbar Cohen-Gihon et al (https://dx.doi.org/10.1101/2020.05.21.20104521)
Japan/DP0133/2020	O		19A	Japan	Japan	Japan	Japan	LC570974.1	EPI_ISL_416576	Human		Japanese Quarantine Stations	B	Older	Asia		19A	Pathogen Genomics Center, National Institute of Infectious Diseases		2020-02-15	Tsuyoshi Sekizuka et al C (https://dx.doi.org/10.1101/2020.03.23.20041970)
Australia/SAP097/2020	O		19A	Australia	Australia	South Australia	South Australia		EPI_ISL_468039	Human		SA Pathology	B	Older	Oceania		19A	SA Pathology		2020-02-22	Lex Leong et al
Japan/DP0724/2020	O		19A	Japan	Japan	Japan	Japan	LC571023.1	EPI_ISL_416620	Human		Japanese Quarantine Stations	B	Older	Asia		19A	Pathogen Genomics Center, National Institute of Infectious Diseases		2020-02-17	Tsuyoshi Sekizuka et al C (https://dx.doi.org/10.1101/2020.03.23.20041970)
Pakistan/Gilgit1/2020	O	40	19A	Pakistan	Iran	Gilgit Baltistan	Iran	MT240479.1	EPI_ISL_417444	Human	Gilgit	Department of Healthcare Biotechnology, National University of Sciences and Technology (NUST)	B	Older	Asia	Female	19A	Department of Healthcare Biotechnology, National University of Sciences and Technology (NUST)		2020-03-04	Javed et al (http://biorxiv.org/lookup/doi/10.1101/2020.04.01.019463)
Tunisia/COV0880/2020	O		19A	Tunisia	Tunisia	Tunisia	Tunisia	MT499216.1	EPI_ISL_463002	Human			B.4	Older	Africa		19A	Clinical virology		2020-03-28	Fares et al (https://dx.doi.org/10.22541/au.159137642.26983355)
Tunisia/7899/2020	O	79	19A	Tunisia	Tunisia	Tunis	Tunis		EPI_ISL_763067	Human		1-Laboratory of Microbiology, National Reference Lab, Charles Nicolle Hospital; 2-University of Tunis ElManar, Faculty of Medicine of Tunis, LR99ES09, Tunis, Tunisia	B.4	One month ago	Africa	Female	19A	1-Clinical and Experimental Pharmacology Lab, LR16SP02, National Center of Pharmacovigilance, University of Tunis El Manar, Tunis, Tunisia. 2-Neurodegenerative diseases and psychiatric troubles, LR18SP03, Razi Hospital, University of Tunis El Manar, Tunis, Tunisia. 3- Ministry of Health, National Observatory of New and Emerging Diseases, 1006, Tunis, Tunisia		2020-04-06	Ilhem Boutiba-Ben Boubaker et al
SriLanka/CDR142/2020	O	2	19A	Sri Lanka	Sri Lanka	Colombo	Colombo		EPI_ISL_525474	Human		Centre for Dengue Research	B.4	Older	Asia	Male	19A	Centre for Dengue Research, USJ, SL		2020-04-19	Chandima Jeewandara et al
Australia/SAP113/2020	O		19A	Australia	Australia	South Australia	South Australia		EPI_ISL_483067	Human		SA Pathology	B.4.4	Older	Oceania		19A	SA Pathology		2020-03-13	Lex Leong et al
Bahrein/BAH-14/2020	O		19A	Bahrain	Bahrain	Bahrain	Bahrain		EPI_ISL_483555	Human		Kingdom of Bahrein Ministry of Health	B.4.2	Older	Asia		19A	Erasmus Medical Center		2020-04-08	Bas Oude Munnink et al
Bahrein/BAH-16/2020	O		19A	Bahrain	Bahrain	Bahrain	Bahrain		EPI_ISL_483557	Human		Kingdom of Bahrein Ministry of Health	B.4.2	Older	Asia		19A	Erasmus Medical Center		2020-04-08	Bas Oude Munnink et al
Bahrein/BAH-18/2020	O		19A	Bahrain	Bahrain	Bahrain	Bahrain		EPI_ISL_483559	Human		Kingdom of Bahrein Ministry of Health	B.4.2	Older	Asia		19A	Erasmus Medical Center		2020-04-08	Bas Oude Munnink et al
Australia/NSW05/2020	O	43	19A	Australia	Iran	New South Wales	Iran		EPI_ISL_412975	Human	Sydney	Centre for Infectious Diseases and Microbiology Laboratory Services	B.4	Older	Oceania	Male	19A	NSW Health Pathology - Institute of Clinical Pathology and Medical Research; Westmead Hospital; University of Sydney		2020-02-28	Eden J-S et al (https://www.nature.com/articles/s41591-020-1000-7)	Asia
NewZealand/20VR0174/2020	O		19A	New Zealand	Iran	Auckland	Iran		EPI_ISL_413490	Human	Auckland	Auckland Hospital	B.4	Older	Oceania	Female	19A	Institute of Environmental Science and Research (ESR)		2020-02-27	Matt Storey et al B (https://dx.doi.org/10.1101/2020.03.15.992818)	Asia
Australia/NSW07/2020	O	53	19A	Australia	Australia	New South Wales	New South Wales		EPI_ISL_413214	Human	Sydney	Centre for Infectious Diseases and Microbiology Laboratory Services	B.4	Older	Oceania	Male	19A	NSW Health Pathology - Institute of Clinical Pathology and Medical Research; Westmead Hospital; University of Sydney		2020-02-29	Eden J-S et al (https://www.nature.com/articles/s41591-020-1000-7)
Iran/2024/2020	O	58	19A	Iran	Iran	Tehran	Tehran		EPI_ISL_594187	Human		Department of Pathology, School of Medicine, Imam Khomeini Hospital, Tehran University of Medical Sciences	B.4	Older	Asia	Male	19A	Genetics Research Center, University of Social Welfare and Rehabilitation Sciences		2020-04-11	Zohreh Fattahi et al
Iran/Cento-37431805/2020	O	51	19A	Iran	Iran	Karaj	Karaj		EPI_ISL_815256	Human		Centogene	B.4	3-7 days ago	Asia	Female	19A	Centogene		2020-07-16	Peter Bauer et al
Australia/NSW09/2020	O	60	19A	Australia	Australia	New South Wales	New South Wales		EPI_ISL_413595	Human	Sydney	Centre for Infectious Diseases and Microbiology Laboratory Services	B.4	Older	Oceania	Female	19A	NSW Health Pathology - Institute of Clinical Pathology and Medical Research; Westmead Hospital; University of Sydney		2020-02-28	Rockett R et al (https://www.nature.com/articles/s41591-020-1000-7)
Kuwait/KU18/2020	O		19A	Kuwait	Kuwait	Kuwait	Kuwait		EPI_ISL_416543	Human	Dasman	Dasman Diabetes Institute	B.4	Older	Asia		19A	Dasman Diabetes Institute		2020-03-02	Fahd Al-Mulla et al
Georgia/Tb-82/2020	O	51	19A	Georgia	Georgia	Tbilisi	Tbilisi		EPI_ISL_415644	Human		R. G. Lugar Center for Public Health Research, National Center for Disease Control and Public Health (NCDC) of Georgia.	B.4	Older	Asia	Male	19A	R. G. Lugar Center for Public Health Research, National Center for Disease Control and Public Health (NCDC) of Georgia.		2020-02-28	Nato Kotaria et al
UnitedArabEmirates/L46302981/2020	O	48	19A	United Arab Emirates	United Arab Emirates	United Arab Emirates	United Arab Emirates		EPI_ISL_520716	Human		Mohammed Bin Rashid University of Medicine and Health Sciences	B.4	Older	Asia	Female	19A	Al Jalila Genomics Center		2020-04-28	Ahmad Abou Tayoun et al
SriLanka/CDR-SL7066/2020	O	43	19A	Sri Lanka	Sri Lanka	Colombo	Colombo		EPI_ISL_525481	Human		Centre for Dengue Research	B.4	Older	Asia	Male	19A	Centre for Dengue Research		2020-06-16	Chandima Jeewandara et al
UnitedArabEmirates/L5857/2020	O	40	19A	United Arab Emirates	United Arab Emirates	United Arab Emirates	United Arab Emirates		EPI_ISL_469279	Human		Mohammed Bin Rashid University of Medicine and Health Sciences	B.4	Older	Asia	Female	19A	Al Jalila Genomics Center		2020-03-31	Ahmad Abou Tayoun et al
India/GJ-GBRC-415b/2020	O	55	19A	India	India	Gujarat	Gujarat		EPI_ISL_586543	Human	Khambhaliya	Government General Hospital, Jam Khambhaliya, Devbhoomi Dwarka	B.4	Older	Asia	Male	19A	Gujarat Biotechnology Research Centre		2020-07-11	Labdhi Pandya et al
Oman/RESP-20-797/2020	O	44	19A	Oman	Oman	Muscat	Muscat		EPI_ISL_457701	Human		Oman-NIC	B.4	Older	Asia	Female	19A	Oman-NIC		2020-02-23	Samira Al-Maruqi et al
Iran/GRC-43/2020	O	53	19A	Iran	Iran	Qom	Qom		EPI_ISL_596453	Human		Booali laboratory, Qom, Iran. Department of Virology, School of Public Health, Tehran University of Medical Sciences, Tehran, Iran.	B.4	Older	Asia	Female	19A	Genetics Research Center, University of Social Welfare and Rehabilitation Sciences		2020-03-02	Zohreh Fattahi et al
Australia/VIC846/2020	O	35	19A	Australia	Australia	Victoria	Victoria		EPI_ISL_427106	Human		Victorian Infectious Diseases Reference Laboratory (VIDRL)	B.4	Older	Oceania	Male	19A	Microbiological Diagnostic Unit Public Health Laboratory and Victorian Infectious Diseases Reference Laboratory, Doherty Institute		2020-04-04	Caly L. et al A (https://dx.doi.org/10.1101/2020.05.12.20099929)
Philippines/PH-RITM-0020/2020	O	32	19A	Philippines	Philippines	National Capital Region	National Capital Region		EPI_ISL_491474	Human		Research Institute for Tropical Medicine	B.1.74	Older	Asia	Female	19A	Research Institute for Tropical Medicine		2020-06-22	Ma. Angelica Tujan et al
Pakistan/KP-RMI-01/2020	O		19A	Pakistan	Pakistan	Pakistan	Pakistan	MW242667.1	EPI_ISL_632908	Human		Genomic Sciences, Rehman Medical Institute	B.6	Older	Asia		19A	Genomic Sciences, Rehman Medical Institute		2020-04-01	Ali et al
Thailand/Bangkok-CONI-0264/2020	O		19A	Thailand	Thailand	Bangkok	Bangkok		EPI_ISL_693343	Human		Ramathibodi Hospital	B.6	Older	Asia		19A	COVID-19 Network Investigations (CONI) Alliance		2020-03-14	Elizabeth Batty et al
NewZealand/20CV0306/2020	O		19A	New Zealand	New Zealand	Whanganui	Whanganui		EPI_ISL_622799	Human		Canterbury Health Laboratories	B.6	Older	Oceania	Female	19A	Institute of Environmental Science and Research (ESR)		2020-03-30	Xiaoyun Ren et al
India/TG-CCMB-J045/2020	O	36	19A	India	India	Telangana	Telangana		EPI_ISL_447847	Human	Sangareddy	CSIR-Centre for Cellular and Molecular Biology	B.6	Older	Asia	Male	19A	CSIR-Centre for Cellular and Molecular Biology		2020-03-31	Payel Mukherjee et al (https://dx.doi.org/10.1101/2020.05.31.126136)
Philippines/PGC02/2020	O	33	19A	Philippines	Philippines	Manila	Manila		EPI_ISL_434554	Human		National Institutes of Health, University of the Philippines Manila	B.6	Older	Asia	Male	19A	Philippine Genome Center		2020-03-26	Carlo M. Lapid et al
Philippines/PGC04/2020	O	28	19A	Philippines	Philippines	Manila	Manila		EPI_ISL_434556	Human		National Institutes of Health, University of the Philippines Manila	B.6	Older	Asia	Male	19A	Philippine Genome Center		2020-03-26	Carlo M. Lapid et al
Guam/GU_NHG_01/2020	O	62	19A	Guam	Guam	Guam	Guam	MT459985.1	EPI_ISL_444998	Human		Naval Health Research Center	B.6	Older	Oceania	Male	19A	Naval Medical Research Center Biological Defense Research Directorate		2020-03-26	Logan Voegtly et al
Philippines/RITM-03/2020	L	30	19A	Philippines	Philippines	Philippines	Philippines		EPI_ISL_430456	Human		Rizal Medical Center	B.6	Older	Asia	Female	19A	Research Institute for Tropical Medicine		2020-03-21	Medado et al
Brunei/3/2020	O	5	19A	Brunei	Brunei	Brunei	Brunei		EPI_ISL_435675	Human		National Virology Reference Laboratory	B.6	Older	Asia	Male	19A	National Public Health Laboratory, National Centre for Infectious Diseases		2020-03-11	Mak Tze Minn et al
India/TG-CCMB-J021/2020	O	59	19A	India	India	Telangana	Telangana		EPI_ISL_447556	Human	Kamareddy	CSIR-Centre for Cellular and Molecular Biology	B.6	Older	Asia	Male	19A	CSIR-Centre for Cellular and Molecular Biology		2020-03-30	Sofia Banu et al (https://dx.doi.org/10.1101/2020.05.31.126136)
Myanmar/MMC_137/2020	O	31	19A	Myanmar	Myanmar	Yangon	Yangon		EPI_ISL_512844	Human		Department of Medical Research	B.6	Older	Asia	Female	19A	DMR_Myanmar		2020-04-22	Myat Htut Nyunt et al
Malaysia/IMR_WC81523/2020	O		19A	Malaysia	Malaysia	Malaysia	Malaysia		EPI_ISL_490096	Human		Institute for Medical Research, Infectious Disease Research Centre, National Institutes of Health, Ministry of Health Malaysia	B.6.2	Older	Asia	Male	19A	Institute for Medical Research, Infectious Disease Research Centre, National Institutes of Health, Ministry of Health Malaysia		2020-05-23	Suppiah J et al
Malaysia/MGI-MAEPS67/2020	O		19A	Malaysia	Malaysia	Selangor	Selangor		EPI_ISL_528744	Human		Malaysia Genome Institute	B.6.2	Older	Asia	Male	19A	Malaysia Genome Institute		2020-06-04	Mohd Noor Mat Isa et al
Malaysia/IMR_WC80066/2020	O		19A	Malaysia	Malaysia	Malaysia	Malaysia		EPI_ISL_490092	Human		Institute for Medical Research, Infectious Disease Research Centre, National Institutes of Health, Ministry of Health Malaysia	B.6.2	Older	Asia	Male	19A	Institute for Medical Research, Infectious Disease Research Centre, National Institutes of Health, Ministry of Health Malaysia		2020-05-23	Suppiah J et al
Brunei/5/2020	O	56	19A	Brunei	Brunei	Brunei	Brunei		EPI_ISL_435677	Human		National Virology Reference Laboratory	B.6.1	Older	Asia	Female	19A	National Public Health Laboratory, National Centre for Infectious Diseases		2020-03-21	Mak Tze Minn et al
Malaysia/2101/2020	O	89	19A	Malaysia	Malaysia	Kuala Lumpur	Kuala Lumpur		EPI_ISL_501191	Human		Department of Medical Microbiology, University Malaya Medical Centre	B.6.1	Older	Asia	Female	19A	Department of Medical Microbiology, Faculty of Medicine, University of Malaya		2020-04-01	Yoong Min CHONG et al
Malaysia/UiTM-2592/2020	O		19A	Malaysia	Malaysia	Malaysia	Malaysia		EPI_ISL_807151	Human		Makmal Kesihatan Awam Kebangsaan, Kementerian Kesihatan Malaysia	B.6	One week ago	Asia	Male	19A	Integrative Pharmacogenomics Institute (iPROMISE)		2020-04-22	Mohd Zaki Salleh et al
Singapore/1263/2020	O	21	19A	Singapore	Singapore	Singapore	Singapore		EPI_ISL_648747	Human		Department of Laboratory Medicine, Tan Tock Seng Hospital	B.6.3	Older	Asia	Male	19A	Department of Laboratory Medicine, Tan Tock Seng Hospital		2020-05-04	Chen YYC et al
India/UP-NCDC-02322/2020	O	60	19A	India	India	Uttar Pradesh	Uttar Pradesh		EPI_ISL_435082	Human		National Centre for Disease control (NCDC), CSIR-Institute of Genomics and Integrative Biology (CSIR-IGIB)	B.6	Older	Asia	Male	19A	NCDC/CSIR-IGIB		2020-03-29	Pramod Kumar et al (https://dx.doi.org/10.1101/2020.06.04.128751)
Jamaica/JM-CDC-4376/2020	O	56	19A	Jamaica	Jamaica	Jamaica	Jamaica	MT507272.1	EPI_ISL_450794	Human		Jamaica Ministry of Health and Wellness	B.6	Older	North America	Male	19A	Pathogen Discovery, Respiratory Viruses Branch, Division of Viral Diseases, Centers for Disease Control and Prevention		2020-03-11	Yan Li et al
Madagascar/VIRO-2722/2020	O	55	19A	Madagascar	Madagascar	Toamasina	Toamasina		EPI_ISL_677635	Human		Virology Unit, Institut Pasteur de Madagascar	B.6	Older	Africa	Male	19A	Virology Unit, Institut Pasteur de Madagascar		2020-03-26	Christian Ranaivoson et al
Madagascar/VIRO-2728/2020	O	46	19A	Madagascar	Madagascar	Toamasina	Toamasina		EPI_ISL_677636	Human		Virology Unit, Institut Pasteur de Madagascar	B.6	Older	Africa	Male	19A	Virology Unit, Institut Pasteur de Madagascar		2020-03-26	Christian Ranaivoson et al
Timor-Leste/TL19/2020	O	24	19A	Timor-Leste	Timor-Leste	Timor-Leste	Timor-Leste	MT612292.1	EPI_ISL_456610	Human		National Health Laboratory, Timor-Leste	B.6	Older	Asia	Male	19A	Microbiological Diagnostic Unit Public Health Laboratory, The Peter Doherty Institute for Infection and Immunity		2020-04-12	Soares da Silva et al
Timor-Leste/TL07/2020	O	24	19A	Timor-Leste	Timor-Leste	Timor-Leste	Timor-Leste	MT612289.1	EPI_ISL_456606	Human		National Health Laboratory, Timor-Leste	B.6	Older	Asia	Female	19A	Microbiological Diagnostic Unit Public Health Laboratory, The Peter Doherty Institute for Infection and Immunity		2020-04-11	Soares da Silva et al
Pakistan/JRCGR-KHI46/2020	O		19A	Pakistan	Pakistan	Karachi	Karachi	MW447617.1	EPI_ISL_779263	Human		Jamil-ur-Rahman Center for Genome Research, Dr. Panjwani Center for Molecular Medicine and Drug Research	B.6.6	One month ago	Asia		19A	Jamil-ur-Rahman Center for Genome Research, Dr. Panjwani Center for Molecular Medicine and Drug Research		2020-05-03	Shakeel et al
Malaysia/IMR_WC2453/2020	O	58	19A	Malaysia	Malaysia	Kuala Lumpur	Kuala Lumpur		EPI_ISL_459954	Human		Institute for Medical Research, Infectious Disease Research Centre, National Institutes of Health, Ministry of Health Malaysia	B.6.6	Older	Asia	Male	19A	Institute for Medical Research, Infectious Disease Research Centre, National Institutes of Health, Ministry of Health Malaysia		2020-03-16	Suppiah J et al
Malaysia/5906/2020	O	21	19A	Malaysia	Malaysia	Kuala Lumpur	Kuala Lumpur		EPI_ISL_501215	Human		Department of Medical Microbiology, University Malaya Medical Centre	B.6.6	Older	Asia	Female	19A	Department of Medical Microbiology, Faculty of Medicine, University of Malaya		2020-04-06	Yoong Min CHONG et al
Singapore/847/2020	O	38	19A	Singapore	Singapore	Singapore	Singapore		EPI_ISL_518011	Human		Singapore General Hospital	B.6.6	Older	Asia	Male	19A	Department of Microbiology		2020-07-12	Nurdyana Abdul Rahman et al
Singapore/1353/2020	O	44	19A	Singapore	Singapore	Singapore	Singapore		EPI_ISL_648704	Human		Department of Laboratory Medicine, Tan Tock Seng Hospital	B.6.6	Older	Asia	Male	19A	Department of Laboratory Medicine, Tan Tock Seng Hospital		2020-06-16	Chen YYC et al
Singapore/543/2020	O	28	19A	Singapore	Singapore	Singapore	Singapore		EPI_ISL_482691	Human		Singapore General Hospital	B.6.6	Older	Asia	Male	19A	Department of Microbiology		2020-06-02	Nurdyana Abdul Rahman et al
Singapore/1257/2020	O	33	19A	Singapore	Singapore	Singapore	Singapore		EPI_ISL_648675	Human		Department of Laboratory Medicine, Tan Tock Seng Hospital	B.6.6	Older	Asia	Male	19A	Department of Laboratory Medicine, Tan Tock Seng Hospital		2020-05-03	Chen YYC et al
Singapore/755/2020	O	39	19A	Singapore	Singapore	Singapore	Singapore		EPI_ISL_500569	Human		Singapore General Hospital	B.6.6	Older	Asia	Male	19A	Department of Microbiology		2020-06-06	Nurdyana Abdul Rahman et al
Singapore/864/2020	O	20	19A	Singapore	Singapore	Singapore	Singapore		EPI_ISL_527373	Human		National Public Health Laboratory, National Centre for Infectious Diseases	B.6.6	Older	Asia	Male	19A	National Public Health Laboratory, National Centre for Infectious Diseases		2020-08-20	Mak TM et al
Philippines/RITM-07/2020	O	37	19A	Philippines	Philippines	Philippines	Philippines		EPI_ISL_430845	Human		Pasig City General Hospital	B.6	Older	Asia	Male	19A	Research Institute for Tropical Medicine		2020-03-23	Medado et al
Singapore/678/2020	O	29	19A	Singapore	Singapore	Singapore	Singapore		EPI_ISL_498576	Human		National Public Health Laboratory, National Centre for Infectious Diseases	B.6.6	Older	Asia	Male	19A	National Public Health Laboratory, National Centre for Infectious Diseases		2020-06-23	Mak TM et al
Guam/GU-NHG-02/2020	O		19A	Guam	Guam	Guam	Guam	MT459986.1	EPI_ISL_444610	Human		U.S. Naval Medical Research Center Biological Defense Research Directorate	B.6	Older	Oceania		19A	U.S. Naval Medical Research Center Biological Defense Research Directorate		2020-03-24	Voegtly et al
Oman/RESP-20-2850/2020	O	44	19A	Oman	Oman	Muscat	Muscat		EPI_ISL_457977	Human		Oman-NIC	B.6	Older	Asia	Male	19A	Oman-NIC		2020-03-18	Samira Al-Maruqi et al
India/TG-CCMB-J068/2020	O	21	19A	India	India	Telangana	Telangana		EPI_ISL_447562	Human	Jogulamba Gadwal	CSIR-Centre for Cellular and Molecular Biology	B.6	Older	Asia	Male	19A	CSIR-Centre for Cellular and Molecular Biology		2020-03-31	Shagufta Khan et al (https://dx.doi.org/10.1101/2020.05.31.126136)
India/DL-ILBS-299M/2020	O	65	19A	India	India	Delhi	Delhi		EPI_ISL_605809	Human	New Delhi	Clinical Virology Laboratory, Institute of Liver and Biliary Sciences	B.6	Older	Asia	Male	19A	ILBS - IGIB		2020-05-01	Ekta Gupta et al
HongKong/HKU-200723-105/2020	O		19A	Hong Kong	Hong Kong	Hong Kong	Hong Kong		EPI_ISL_498270	Human		Department of Microbiology, The University of Hong Kong	B.6	Older	Asia		19A	Department of Microbiology, The University of Hong Kong		2020-05-08	Kelvin K.W. To et al
India/DL-NCDC7735-CSIR-IGIB/2020	O	35	19A	India	India	Delhi	Delhi		EPI_ISL_482667	Human		National Centre for Disease control (NCDC)	B.6	Older	Asia	Female	19A	NCDC/CSIR-IGIB		2020-05-28	Pramod Kumar# et al
Australia/QLD1361/2020	O		19A	Australia	Australia	Australia	Australia		EPI_ISL_849692	Human			B.6	1-2 days ago	Oceania		19A	PHV-FSS		2020-06-25	Son Nguyen et al. et al
Australia/QLD1360/2020	O		19A	Australia	Australia	Australia	Australia		EPI_ISL_849691	Human			B.6	1-2 days ago	Oceania		19A	PHV-FSS		2020-06-22	Son Nguyen et al. et al
Australia/QLD1058/2020	O		19A	Australia	Australia	Australia	Australia		EPI_ISL_576143	Human			B.6	Older	Oceania		19A	Public Health Virology Laboratory, Forensic and Scientific Services (PHV-FSS)		2020-09-12	Son Nguyen et al. et al
Australia/QLD1340/2020	O		19A	Australia	Australia	Australia	Australia		EPI_ISL_849683	Human			B.6	1-2 days ago	Oceania		19A	PHV-FSS		2020-07-24	Son Nguyen et al. et al
PapuaNewGuinea/8/2020	O	31	19A	Papua New Guinea	Papua New Guinea	Papua New Guinea	Papua New Guinea		EPI_ISL_693478	Human		Central Public Health Laboratory	B.6	Older	Oceania	Male	19A	National Public Health Laboratory, National Centre for Infectious Diseases		2020-09-01	Tze Minn Mak et al
PapuaNewGuinea/3/2020	O	49	19A	Papua New Guinea	Papua New Guinea	Papua New Guinea	Papua New Guinea		EPI_ISL_693473	Human		Central Public Health Laboratory	B.6	Older	Oceania	Male	19A	National Public Health Laboratory, National Centre for Infectious Diseases		2020-08-21	Tze Minn Mak et al
PapuaNewGuinea/5/2020	O	43	19A	Papua New Guinea	Papua New Guinea	Papua New Guinea	Papua New Guinea		EPI_ISL_693475	Human		Central Public Health Laboratory	B.6	Older	Oceania	Female	19A	National Public Health Laboratory, National Centre for Infectious Diseases		2020-07-20	Tze Minn Mak et al
PapuaNewGuinea/1/2020	O	41	19A	Papua New Guinea	Papua New Guinea	Papua New Guinea	Papua New Guinea		EPI_ISL_693471	Human		Central Public Health Laboratory	B.6	Older	Oceania	Male	19A	National Public Health Laboratory, National Centre for Infectious Diseases		2020-07-21	Tze Minn Mak et al
PapuaNewGuinea/10/2020	O	62	19A	Papua New Guinea	Papua New Guinea	Papua New Guinea	Papua New Guinea		EPI_ISL_693480	Human		Central Public Health Laboratory	B.6	Older	Oceania	Male	19A	National Public Health Laboratory, National Centre for Infectious Diseases		2020-09-28	Tze Minn Mak et al
PapuaNewGuinea/13/2020	O		19A	Papua New Guinea	Papua New Guinea	Papua New Guinea	Papua New Guinea		EPI_ISL_693483	Human		Central Public Health Laboratory	B.6	Older	Oceania	Male	19A	National Public Health Laboratory, National Centre for Infectious Diseases		2020-10-06	Tze Minn Mak et al
PapuaNewGuinea/9/2020	O	25	19A	Papua New Guinea	Papua New Guinea	Papua New Guinea	Papua New Guinea		EPI_ISL_693479	Human		Central Public Health Laboratory	B.6	Older	Oceania	Female	19A	National Public Health Laboratory, National Centre for Infectious Diseases		2020-09-14	Tze Minn Mak et al
PapuaNewGuinea/7/2020	O	41	19A	Papua New Guinea	Papua New Guinea	Papua New Guinea	Papua New Guinea		EPI_ISL_693477	Human		Central Public Health Laboratory	B.6	Older	Oceania	Female	19A	National Public Health Laboratory, National Centre for Infectious Diseases		2020-08-29	Tze Minn Mak et al
PapuaNewGuinea/12/2020	O		19A	Papua New Guinea	Papua New Guinea	Papua New Guinea	Papua New Guinea		EPI_ISL_693482	Human		Central Public Health Laboratory	B.6	Older	Oceania	Female	19A	National Public Health Laboratory, National Centre for Infectious Diseases		2020-10-06	Tze Minn Mak et al
PapuaNewGuinea/11/2020	O		19A	Papua New Guinea	Papua New Guinea	Papua New Guinea	Papua New Guinea		EPI_ISL_693481	Human		Central Public Health Laboratory	B.6	Older	Oceania	Female	19A	National Public Health Laboratory, National Centre for Infectious Diseases		2020-09-15	Tze Minn Mak et al
Australia/SA02/2020	O	60	19A	Australia	Australia	South Australia	South Australia		EPI_ISL_480779	Human		Victorian Infectious Diseases Reference Laboratory (VIDRL)	B.1	Older	Oceania	Female	19A	VIDRL and MDU-PHL		2020-01-30	Caly L. et al B
Australia/SAP214/2020	O		19A	Australia	Australia	South Australia	South Australia		EPI_ISL_468032	Human		SA Pathology	B.1	Older	Oceania		19A	SA Pathology		2020-01-30	Lex Leong et al
Australia/SAP305/2020	O		19A	Australia	Australia	South Australia	South Australia		EPI_ISL_468037	Human		SA Pathology	B.1	Older	Oceania		19A	SA Pathology		2020-01-30	Lex Leong et al
Lithuania/T-2113/2020	O	45	19A	Lithuania	Lithuania	Telsiai	Telsiai		EPI_ISL_802859	Human		Vilnius University Hospital Santaros Klinikos, Vilnius University	B.1.177	One week ago	Europe	Male	19A	Institute of Biotechnology, Life Sciences Center, Vilnius University		2020-11-28	Emilija Vasiliunaite et al
Lithuania/T-915/2020	G	76	19A	Lithuania	Lithuania	Vilnius	Vilnius		EPI_ISL_802862	Human	Ukmerge	Vilnius University Hospital Santaros Klinikos, Vilnius University	B.1.177	One week ago	Europe	Male	19A	Institute of Biotechnology, Life Sciences Center, Vilnius University		2020-11-11	Emilija Vasiliunaite et al
Shanghai/SH0025/2020	G	81	19A	China	China	Shanghai	Shanghai		EPI_ISL_416334	Human		Shanghai Public Health Clinical Center, Shanghai Medical College, Fudan University	B.1	Older	Asia	Male	19A	National Research Center for Translational Medicine (Shanghai), Ruijin Hospital affiliated to Shanghai Jiao Tong University School of Medicine & Shanghai Public Health Clinical Center		2020-02-06	Shengyue Wang et al
Colombia/CUN-INS-96791/2020	G	71	19A	Colombia	Colombia	Cundinamarca	Cundinamarca		EPI_ISL_498167	Human	Suesca	Instituto Nacional de Salud, BogotÃ¡, Colombia	B.1	Older	South America	Male	19A	Instituto Nacional de Salud, BogotÃ¡, Colombia		2020-04-03	Katherine Laiton-Donato et al A
Uganda/UG005/2020	G		19A	Uganda	Uganda	Uganda	Uganda		EPI_ISL_451187	Human		Uganda Virus Research Institute	B.1.5	Older	Africa		19A	MRC/UVRI & LSHTM Uganda Research Unit		2020-03-27	Dan Lule Bugembe et al (https://dx.doi.org/10.3201/eid2610.202575)
DominicanRepublic/ICGEB_UNIBE258/2020	GH		19A	Dominican Republic	Dominican Republic	Dominican Republic	Dominican Republic		EPI_ISL_523812	Human		Universidad Iberoamericana, Instituto de Medicina Tropical & Salud Global	B.1	Older	North America	Male	19A	International Centre for Genetic Engineering and Biotechnology (ICGEB) and ARGO Open Lab Platform		2020-03-04	Robert Paulino-Ramirez et al
Bahrain/920319237_S17_L001/2020	GH		19A	Bahrain	Bahrain	Bahrain	Bahrain	MW228056.1	EPI_ISL_632267	Human		Communicable Disease Laboratory, Public Health Directorate	B.1	Older	Asia		19A	Communicable Disease Laboratory, Public Health Directorate		2020-07-26	AlWasti et al
Egypt/EGY-025/2020	GH		19A	Egypt	Egypt	Egypt	Egypt	MT947079.1	EPI_ISL_526980	Human		Biological prevention, army	B.1	Older	Africa		19A	Biological prevention, army		2020-08-14	Seadawy et al
Egypt/EGY-026/2020	GH		19A	Egypt	Egypt	Egypt	Egypt	MT947080.1	EPI_ISL_526981	Human		Biological prevention, army	B.1	Older	Africa		19A	Biological prevention, army		2020-08-14	Seadawy et al
Egypt/EGY-S033/2020	GH		19A	Egypt	Egypt	Egypt	Egypt	MT947155.1	EPI_ISL_526988	Human		Biological prevention, army	B.1	Older	Africa		19A	Biological prevention, army		2020-08-17	Seadawy et al
Egypt/EGY-Cairo/2020	GH		19A	Egypt	Egypt	Egypt	Egypt		EPI_ISL_794634	Human		Biology, MCL	B.1	One week ago	Africa		19A	Biology, MCL		2020-12-01	Seadawy et al
Egypt/EGY-045/2020	GH		19A	Egypt	Egypt	Egypt	Egypt	MT947169.1	EPI_ISL_527001	Human		Biological prevention, army	B.1	Older	Africa		19A	Biological prevention, army		2020-08-22	Seadawy et al
Finland/FIN-25/2020	G	24	20A	Finland	Italy	Helsinki	Lombardy		EPI_ISL_412971	Human		HUS Diagnostiikkakeskus, Hallinto	B.1.5	Older	Europe	Female	20A	Department of Virology Faculty of Medicine, Medicum University of Helsinki		2020-02-25	Teemu Smura et al B (https://dx.doi.org/10.1002/jmv.25773)
Bangladesh/DNAS_DRCIM_isl_1-003/2020	G	47	20A	Bangladesh	Bangladesh	Dhaka	Dhaka		EPI_ISL_774900	Human		Designated Reference Institute for Chemical Measurements (DRICM)	B.1	One week ago	Asia	Male	20A	DNA SOLUTION LTD.		2020-04-29	Md. Imran Khan et al
Italy/CAM-TIGEM-933/2020	G	62	20A	Italy	Italy	Campania	Campania		EPI_ISL_833532	Human		Istituto Zooprofilattico Sperimentale del Mezzogiorno	B.1.5	3-7 days ago	Europe	Male	20A	TIGEM		2020-05-07	Patrizia Annunziata et al
Bahrein/BAH-09/2020	G		20A	Bahrain	Bahrain	Bahrain	Bahrain		EPI_ISL_483550	Human		Kingdom of Bahrein Ministry of Health	B.1.199	Older	Asia		20A	Erasmus Medical Center		2020-03-18	Bas Oude Munnink et al
Mongolia/Imp3989/2020	G	32	20A	Mongolia	Mongolia	Mongolia	Mongolia		EPI_ISL_467666	Human		Virology lab, NIC, NCCD, Ulaanbaatar, Mongolia	B.1	Older	Asia	Male	20A	National Centre for Communicable Deseases (NCCD)		2020-03-25	Naranzul Ts et al
DRC/191/2020	G	26	20A	Democratic Republic of the Congo	Democratic Republic of the Congo	Kinshasa	Kinshasa		EPI_ISL_417955	Human		Viral Respiratory Lab, National Institute for Biomedical Research (INRB)	B.1.128	Older	Africa	Female	20A	Pathogen Sequencing Lab, National Institute for Biomedical Research (INRB)		2020-03-21	Placide Mbala-Kingebeni et al (https://virological.org/t/phylogenetic-analysis-of-sars-cov-2-in-drc/528)
Canada/UN-CRCHUM-PostFreeze-9/2020	G		20A	Canada	Canada	Canada	Canada		EPI_ISL_667774	Human		Microbiology, Infectious Diseases and Immunology, Centre de Recherche du Centre Hospitalier de l'Universite de Montreal	B.1.128	Older	North America		20A	Microbiology, Infectious Diseases and Immunology, Centre de Recherche du Centre Hospitalier de l'Universite de Montreal		2020-09-04	Benoit et al
Guadeloupe/IPG-7321/2020	G	60	20A	Guadeloupe	Guadeloupe	Basse-Terre	Basse-Terre		EPI_ISL_613421	Human		Institut Pasteur de la Guadeloupe	B.1	Older	North America	Female	20A	Institut Pasteur de la Guadeloupe		2020-03-14	Marion Barbet et al A
SouthAfrica/KRISP-K003550/2020	G		20A	South Africa	South Africa	KwaZulu-Natal	KwaZulu-Natal		EPI_ISL_602864	Human	iLembe	NHLS-IALCH	B.1.140	Older	Africa		20A	KRISP, KZN Research Innovation and Sequencing Platform		2020-09-25	Giandhari J et al
Ecuador/USFQ-026/2020	G	88	20A	Ecuador	Ecuador	Los Rios	Los Rios		EPI_ISL_481244	Human	Babahoyo	Hospital IESS Babahoyo	B.1	Older	South America	Male	20A	Institute of Microbiology, Universidad San Francisco de Quito		2020-04-17	BelÃ©n Prado-Vivar et al
Ecuador/USFQ-402/2020	G		20A	Ecuador	Ecuador	Pastaza	Pastaza		EPI_ISL_660532	Human	Puyo	Institute of Microbiology, Universidad San Francisco de Quito	B.1	Older	South America		20A	Institute of Microbiology, Universidad San Francisco de Quito		2020-10-02	Sully MÃ¡rquez et al
Ecuador/USFQ-222/2020	G		20A	Ecuador	Ecuador	Loja	Loja		EPI_ISL_539791	Human	Macara	Institute of Microbiology, Universidad San Francisco de Quito	B.1	Older	South America		20A	Institute of Microbiology, Universidad San Francisco de Quito		2020-08-15	BelÃ©n Prado-Vivar et al
Ecuador/USFQ-487/2020	G		20A	Ecuador	Ecuador	Cotopaxi	Cotopaxi		EPI_ISL_660534	Human	Latacunga	Institute of Microbiology, Universidad San Francisco de Quito	B.1	Older	South America		20A	Institute of Microbiology, Universidad San Francisco de Quito		2020-10-05	Sully MÃ¡rquez et al
Ecuador/USFQ-515/2020	G	66	20A	Ecuador	Ecuador	El Oro	El Oro		EPI_ISL_660538	Human	Machala	Institute of Microbiology, Universidad San Francisco de Quito	B.1	Older	South America	Male	20A	Institute of Microbiology, Universidad San Francisco de Quito		2020-10-10	Sully MÃ¡rquez et al
Ecuador/USFQ-509/2020	G	56	20A	Ecuador	Ecuador	El Oro	El Oro		EPI_ISL_660536	Human	Machala	Institute of Microbiology, Universidad San Francisco de Quito	B.1	Older	South America	Female	20A	Institute of Microbiology, Universidad San Francisco de Quito		2020-10-10	Sully MÃ¡rquez et al
Ecuador/USFQ-563/2020	G	51	20A	Ecuador	Ecuador	Imbabura	Imbabura		EPI_ISL_824286	Human	Otavalo	Institute of Microbiology, Universidad San Francisco de Quito	B.1	3-7 days ago	South America	Female	20A	Institute of Microbiology, Universidad San Francisco de Quito		2020-12-28	BelÃ©n Prado-Vivar et al
Ecuador/USFQ-539/2020	G		20A	Ecuador	Ecuador	Santa Elena	Santa Elena		EPI_ISL_697800	Human		Institute of Microbiology, Universidad San Francisco de Quito	B.1	Older	South America		20A	Institute of Microbiology, Universidad San Francisco de Quito		2020-11-30	BelÃ©n Prado-Vivar et al
Ecuador/USFQ-531/2020	G		20A	Ecuador	Ecuador	Sucumbios	Sucumbios		EPI_ISL_697798	Human		Institute of Microbiology, Universidad San Francisco de Quito	B.1	Older	South America		20A	Institute of Microbiology, Universidad San Francisco de Quito		2020-11-30	BelÃ©n Prado-Vivar et al
Ecuador/USFQ-533/2020	G		20A	Ecuador	Ecuador	Sucumbios	Sucumbios		EPI_ISL_697799	Human		Institute of Microbiology, Universidad San Francisco de Quito	B.1	Older	South America		20A	Institute of Microbiology, Universidad San Francisco de Quito		2020-11-30	BelÃ©n Prado-Vivar et al
Luxembourg/LNS4245799/2020	G	26	20A	Luxembourg	Luxembourg	Luxembourg	Luxembourg		EPI_ISL_429753	Human		Laboratoire National de Sante, Microbiology, Virology	B.1	Older	Europe	Female	20A	Laboratoire National de Sante, Microbiology, Epidemiology and Microbial Genomics		2020-03-24	Anke Wienecke-Baldacchino et al
USA/ME-HETL-J0277/2020	G		20A	USA	USA	Maine	Maine		EPI_ISL_755423	Human		Maine Health and Environmental Testing Laboratory	B.1	One month ago	North America		20A	Tewhey Lab, The Jackson Laboratory		2020-10-04	Matluk et al
Finland/FIN03032020A/2020	G	40	20A	Finland	Italy	Helsinki	Italy		EPI_ISL_413602	Human		Department of Virology and Immunology, University of Helsinki and Helsinki University Hospital, Huslab Finland	B.1.5	Older	Europe	Male	20A	Department of Virology, Faculty of Medicine, University of Helsinki, Helsinki, Finland		2020-03-03	Teemu Smura et al A
Ukraine/203100352/2020	G	51	20A	Ukraine	Ukraine	Ukraine	Ukraine		EPI_ISL_512631	Human		National Laboratory for Influenza/Virology reference laboratory, Public Health Center of the Ministry of Health of Ukraine	B.1	Older	Europe	Female	20A	Respiratory Virus Unit, Microbiology Services Colindale, Public Health England		2020-06-24	PHE Covid Sequencing Team et al
CzechRepublic/NRL_9384/2020	G	46	20A	Czech Republic	Czech Republic	Prague	Prague		EPI_ISL_626587	Human		The National Institute of Public Health	B.1	Older	Europe	Female	20A	State Veterinary Institute Prague		2020-09-28	Nagy et al
Peru/ARE-INS-087/2020	G	51	20A	Peru	Peru	Arequipa	Arequipa		EPI_ISL_516626	Human		Laboratorio de Referencia Nacional de Virus Respiratorio. Centro Nacional de Salud Publica. Instituto Nacional de Salud Peru.	B.1	Older	South America	Female	20A	Laboratorio de Referencia Nacional de BiotecnologÃ­a y BiologÃ­a Molecular. Centro Nacional de Salud Publica. Instituto Nacional de Salud Peru.		2020-03-07	Carlos Padilla Rojas et al
Australia/SAP146/2020	G		20A	Australia	Australia	South Australia	South Australia		EPI_ISL_451144	Human		SA Pathology	B.1.252	Older	Oceania		20A	SA Pathology		2020-04-10	Lex Leong et al
Turkey/Ankara_33508/2020	O		20A	Turkey	Turkey	Ankara	Ankara		EPI_ISL_730575	Human		Gazi University Faculty of Medicine, Medical Virology Laboratory	B.1	One month ago	Europe		20A	Gazi University Faculty of Medicine, Medical Virology Laboratory		2020-09-20	Erdem Åžahin et al
Egypt/CCHE57357-P-01/2020	O		20A	Egypt	Egypt	Egypt	Egypt	MW467485.1	EPI_ISL_812850	Human		Genomics Program, Children Cancer Hospital	B.1	One week ago	Africa		20A	Genomics Program, Children Cancer Hospital		2020-06-18	Hatem et al
Pakistan/JRCGR-KHI18/2020	O		20A	Pakistan	Pakistan	Karachi	Karachi	MW447627.1	EPI_ISL_779272	Human		Jamil-ur-Rahman Center for Genome Research, Dr. Panjwani Center for Molecular Medicine and Drug Research	B.1.259	One month ago	Asia		20A	Jamil-ur-Rahman Center for Genome Research, Dr. Panjwani Center for Molecular Medicine and Drug Research		2020-07-02	Shakeel et al
Portugal/PT0254/2020	G		20A	Portugal	Portugal	Portugal	Portugal		EPI_ISL_453968	Human			B.1.91	Older	Europe		20A	Instituto Nacional de Saude (INSA)		2020-04-03	Borges et al et al
NewZealand/20VR3476/2020	G		20A	New Zealand	New Zealand	Canterbury	Canterbury		EPI_ISL_579496	Human		Canterbury Health Laboratories	B.1.91	Older	Oceania	Male	20A	Institute of Environmental Science and Research (ESR)		2020-06-22	Xiaoyun Ren et al
Brazil/RS-6218/2020	G	72	20A	Brazil	Brazil	Rio Grande do Sul	Rio Grande do Sul		EPI_ISL_729836	Human	Porto Alegre	Laboratorio Central de Saude Publica do Estado do Rio Grande do Sul (LACEN-RS)	B.1.91	One month ago	South America	Female	20A	Laboratory of Respiratory Viruses and Measles, Oswaldo Cruz Institute, FIOCRUZ		2020-05-27	Paola Resende et al A
Brazil/RS-00615/2020	G	32	20A	Brazil	Brazil	Rio Grande do Sul	Rio Grande do Sul		EPI_ISL_770567	Human	Linha Nova	LaboratÃ³rio de Microbiologia Molecular - Universidade FEEVALE	B.1.91	One month ago	South America	Female	20A	Bioinformatics Laboratory / LNCC		2020-11-25	Felipe Benites et al
USA/UT-0139/2020	G		20A	USA	USA	Utah	Utah		EPI_ISL_421562	Human		Utah Public Health Laboratory	B.1.5	Older	North America		20A	Utah Public Health Laboratory		2020-03-19	Erin Young et al
Serbia/Subotica-125991705/2020	G		20A	Serbia	Serbia	North BaÄka District	North BaÄka District		EPI_ISL_676589	Human	Subotica	Scientific Veterinary Institute Novi Sad	B.1	Older	Europe		20A	Veterinary Specialized Institute "Kraljevo", Serbia		2020-05-16	Vidanovic et al
France/ARA-SC119/2020	G	73	20A	France	France	Auvergne-RhÃ´ne-Alpes	Auvergne-RhÃ´ne-Alpes		EPI_ISL_700383	Human	Chambery	Centre hospitalier MÃ©tropole Savoie	B.1.183	Older	Europe	Male	20A	CNR Virus des Infections Respiratoires - France SUD		2020-04-13	Antonin Bal et al
Australia/WA314/2020	G		20A	Australia	Australia	Western Australia	Western Australia		EPI_ISL_596857	Human		PathWest Laboratory Medicine WA	B.1	Older	Oceania		20A	PathWest Laboratory Medicine WA Microbial Surveillance Unit		2020-04-09	PathWest Laboratory Medicine WA Microbial Surveillance Unit et al
Morocco/OUA677-19/2020	G		20A	Morocco	Morocco	Ouarzazate	Ouarzazate		EPI_ISL_451400	Human		Laboratoire de Recherche et d'Analyse MÃ©dicale de la Gendarmerie Royale	B.1.5	Older	Africa	Male	20A	Laboratoire de Recherche et d'Analyse MÃ©dicale de la Gendarmerie Royale		2020-04-23	SanaÃ¢ LEMRISS et al (https://dx.doi.org/10.1101/2020.06.23.165902)
SaintBarthelemy/IPG-7329/2020	G	45	20A	Saint BarthÃ©lemy	Saint BarthÃ©lemy	Saint BarthÃ©lemy	Saint BarthÃ©lemy		EPI_ISL_613429	Human		Institut Pasteur de la Guadeloupe	B.1.5	Older	North America	Female	20A	Institut Pasteur de la Guadeloupe		2020-03-13	Marion Barbet et al A
Colombia/AMA-INS-109363/2020	G	84	20A	Colombia	Colombia	Departamento de Amazonas	Departamento de Amazonas		EPI_ISL_526949	Human		Instituto Nacional de Salud, BogotÃ¡, Colombia	B.1	Older	South America	Female	20A	Instituto Nacional de Salud, BogotÃ¡, Colombia		2020-05-11	Katherine Laiton-Donato et al A
England/ALDP-EE48FD/2021	G		20A	United Kingdom	United Kingdom	England	England		EPI_ISL_835083	Human		Lighthouse Lab in Alderley Park	B.1	3-7 days ago	Europe		20A	Wellcome Sanger Institute for the COVID-19 Genomics UK (COG-UK) Consortium		2021-01-04	Jacquelyn Wynn et al
SouthAfrica/NHLS-UCT-GS-2135/2020	G	84	20A	South Africa	South Africa	Western Cape Province	Western Cape Province		EPI_ISL_700417	Human	Oudtshoorn	Oudtshoorn Hospital wc OUD	B.1.5	Older	Africa	Male	20A	NHLS/UCT		2020-09-19	Arash Iranzadeh et al
SouthAfrica/NHLS-UCT-GS-0675/2020	GR	27	20A	South Africa	South Africa	Western Cape Province	Western Cape Province		EPI_ISL_700484	Human	Knysna	Knysna Hospital wc KNY	B.1.1.34	Older	Africa	Female	20A	NHLS/UCT		2020-10-19	Arash Iranzadeh et al
Luxembourg/LNS0000001/2020	G	41	20A	Luxembourg	Luxembourg	Luxembourg	Luxembourg		EPI_ISL_419562	Human	Luxembourg	Laboratoire National de SantÃ©, Microbiology, Virology	B.1.5	Older	Europe	Male	20A	Laboratoire National de SantÃ©, Microbiology, Epidemiology and Microbial Genomics		2020-02-29	Anke Wienecke-Baldacchino et al
Luxembourg/Lux1/2020	G		20A	Luxembourg	Italy	Luxembourg	Italy		EPI_ISL_413593	Human		Laboratoire National de SantÃ©	B.1.5	Older	Europe		20A	Erasmus Medical Center		2020-02-29	David Nieuwenhuijse et al A
Finland/14M13/2020	G	52	20A	Finland	Finland	Finland	Finland		EPI_ISL_418402	Human		Department of Virology and Immunology, University of Helsinki and Helsinki University Hospital, Huslab Finland	B.1	Older	Europe	Male	20A	Department of Virology, Faculty of Medicine, University of Helsinki, Helsinki, Finland		2020-03-14	Teemu Smura et al A
Senegal/102/2020	G	7	20A	Senegal	Senegal	Diourbel	Diourbel		EPI_ISL_418214	Human	Touba	Institut Pasteur Dakar	B.1	Older	Africa	Female	20A	Institut Pasteur de Dakar		2020-03-12	Ndongo Dia et al
India/TG-CCMB-OM26/2020	G	63	20A	India	India	Telangana	Telangana		EPI_ISL_644720	Human	Hyderabad	Osmania Medical College	B.1.5	Older	Asia	Female	20A	CSIR-Centre for Cellular and Molecular Biology		2020-09-20	Dr.V.Sudha Rani et al
Rwanda/NRLNAT1005/2020	G	35	20A	Rwanda	Rwanda	Kigali	Kigali		EPI_ISL_735445	Human		Rwanda National Reference Laboratory	B.1.5	One month ago	Africa	Male	20A	GIGA Medical Genomics		2020-10-22	Yvan Butera et al
Rwanda/NRLNAT1006/2020	G	33	20A	Rwanda	Rwanda	Kigali	Kigali		EPI_ISL_735446	Human		Nucleic Acid Testing - Rwanda National Reference Laboratory	B.1.5	One month ago	Africa	Male	20A	GIGA Medical Genomics		2020-10-17	Yvan Butera et al
Rwanda/NRLNAT1008/2020	G	38	20A	Rwanda	Rwanda	Kigali	Kigali		EPI_ISL_735448	Human		Nucleic Acid Testing - Rwanda National Reference Laboratory	B.1.5	One month ago	Africa	Female	20A	GIGA Medical Genomics		2020-10-19	Yvan Butera et al
Rwanda/NRLNAT1003/2020	G	24	20A	Rwanda	Rwanda	Rwanda	Rwanda		EPI_ISL_735437	Human		Nucleic Acid Testing - Rwanda National Reference Laboratory	B.1.5	One month ago	Africa	Male	20A	GIGA Medical Genomics		2020-08-30	Yvan Butera et al
Rwanda/NRLNAT1007/2020	G	41	20A	Rwanda	Rwanda	Kigali	Kigali		EPI_ISL_735447	Human		Nucleic Acid Testing - Rwanda National Reference Laboratory	B.1.94	One month ago	Africa	Male	20A	GIGA Medical Genomics		2020-10-17	Yvan Butera et al
Morocco/refstage1/2020	G		20A	Morocco	Morocco	Morocco	Morocco		EPI_ISL_476559	Human			B.1.5	Older	Africa		20A	Laboratoire Sciences et Technologies de la SantÃ© (STS) Institut SupÃ©rieur des Sciences de la SantÃ© UniversitÃ© Hassan 1er, Settat, Morocco		2020-02-27	Hajar Lemriss et al
Guadeloupe/IPG-7338/2020	G	81	20A	Guadeloupe	Guadeloupe	MÃ©tropole	MÃ©tropole		EPI_ISL_613437	Human		Institut Pasteur de la Guadeloupe	B.1.5	Older	North America	Male	20A	Institut Pasteur de la Guadeloupe		2020-03-22	Marion Barbet et al A
Australia/VIC7169/2020	G	56	20A	Australia	Australia	Victoria	Victoria	MT969355.1	EPI_ISL_521450	Human		Microbiological Diagnostic Unit - Public Health Laboratory (MDU-PHL)	B.1.23	Older	Oceania	Male	20A	MDU-PHL		2020-04-02	Seemann T. et al
Australia/QLD1155/2020	G		20A	Australia	Australia	Australia	Australia		EPI_ISL_639758	Human			B.1	Older	Oceania		20A	Public Health Virology Laboratory, Forensic and Scientific Services (PHV-FSS)		2020-04-01	Son Nguyen et al. et al
Egypt/CPHL-NRC-17/2020	G		20A	Egypt	Egypt	Egypt	Egypt		EPI_ISL_794595	Human		Central Laboratories, Egyptian Ministry of Health and Population	B.1.5	One week ago	Africa		20A	Central Laboratories, Egyptian Ministry of Health and Population		2020-03-25	Roshdy et al
Colombia/DC-INS-79190/2020	G	54	20A	Colombia	Colombia	Bogota	Bogota		EPI_ISL_456120	Human		Instituto Nacional de Salud - Unidad de SecuenciaciÃ³n y AnÃ¡lisis GenÃ³mico	B.1.5	Older	South America	Male	20A	Instituto Nacional de Salud, Universidad Cooperativa de Colombia, Instituto Alexander von Humboldt, Imperial College-London, London School of Hygiene & Tropical Medicine		2020-03-12	Katherine Laiton-Donato et al B (https://dx.doi.org/10.1101/2020.06.02.20120782)
Mexico/CHH-InDRE-46/2020	G	63	20A	Mexico	Mexico	Chihuahua	Chihuahua		EPI_ISL_516614	Human		Instituto de Diagnostico y Referencia Epidemiologicos (INDRE)	B.1.5	Older	North America	Male	20A	Instituto de Diagnostico y Referencia Epidemiologicos (INDRE)		2020-06-28	Ernesto Ramirez-Gonzalez et al
Mexico/GRO-InDRE-91/2020	G	46	20A	Mexico	Mexico	Guerrero	Guerrero		EPI_ISL_658896	Human		Instituto de Diagnostico y Referencia Epidemiologicos (INDRE)	B.1.189	Older	North America	Female	20A	Instituto de Diagnostico y Referencia Epidemiologicos (INDRE)		2020-06-08	Ernesto Ramirez-Gonzalez et al
Mexico/GRO-InDRE-92/2020	G	47	20A	Mexico	Mexico	Guerrero	Guerrero		EPI_ISL_658899	Human		Instituto de Diagnostico y Referencia Epidemiologicos (INDRE)	B.1.189	Older	North America	Female	20A	Instituto de Diagnostico y Referencia Epidemiologicos (INDRE)		2020-07-18	Gisela Barrera-Badillo et al
Mexico/CHP-InDRE-23/2020	G	68	20A	Mexico	Mexico	Chiapas	Chiapas		EPI_ISL_493338	Human		Instituto de Diagnostico y Referencia Epidemiologicos (INDRE)	B.1.189	Older	North America	Female	20A	Instituto de Diagnostico y Referencia Epidemiologicos (INDRE)		2020-05-04	Gisela Barrera-Badillo et al
Mexico/SIN-InDRE-21/2020	G	67	20A	Mexico	Mexico	Sinaloa	Sinaloa		EPI_ISL_493336	Human		Instituto de Diagnostico y Referencia Epidemiologicos (INDRE)	B.1.189	Older	North America	Male	20A	Instituto de Diagnostico y Referencia Epidemiologicos (INDRE)		2020-04-17	Gisela Barrera-Badillo et al
USA/CA-CDPH143/2020	G		20A	USA	USA	California	California		EPI_ISL_754931	Human	Merced County	California Department of Public Health	B.1	One month ago	North America		20A	California Department of Public Health		2020-09-25	CDPH IDLB COVIDNet et al
USA/NM-USAFSAM-S599/2020	G	23	20A	USA	USA	New Mexico	New Mexico		EPI_ISL_831753	Human		United States Air Force School of Aerospace Medicine	B.1.189	3-7 days ago	North America	Male	20A	United States Air Force School of Aerospace Medicine		2020-11-18	Anthony Fries et al
USA/MO-USAFSAM-S643/2020	G	22	20A	USA	USA	Missouri	Missouri		EPI_ISL_831844	Human		United States Air Force School of Aerospace Medicine	B.1.189	3-7 days ago	North America	Male	20A	United States Air Force School of Aerospace Medicine		2020-12-01	Anthony Fries et al
NewZealand/20CHL869065O/2020	G		20A	New Zealand	New Zealand	New Zealand	New Zealand	MT706050.1	EPI_ISL_483060	Human			B.1.5	Older	Oceania		20A	Microbiology, Canterbury Health Laboratories		2020-03-21	Dilcher et al
Ecuador/USFQ-162/2020	G		20A	Ecuador	Ecuador	Zamora-Chinchipe	Zamora-Chinchipe		EPI_ISL_516649	Human	Yantzaza	Institute of Microbiology, Universidad San Francisco de Quito	B.1.223	Older	South America	Male	20A	Institute of Microbiology, Universidad San Francisco de Quito		2020-07-14	Juan JosÃ© Guadalupe et al
Ecuador/USFQ-216/2020	G	66	20A	Ecuador	Ecuador	Azuay	Azuay		EPI_ISL_539788	Human	Cuenca EC	Institute of Microbiology, Universidad San Francisco de Quito	B.1.223	Older	South America	Male	20A	Institute of Microbiology, Universidad San Francisco de Quito		2020-08-05	Andrea Macias et al
EquatorialGuinea/2426/2020	G	57	20A	Equatorial Guinea	Equatorial Guinea	Bioko Norte	Bioko Norte		EPI_ISL_648316	Human	Malabo	Laboratorio de Investigaciones de Baney	B.1.192	Older	Africa	Male	20A	University Hospital Basel, Clinical Bacteriology		2020-04-21	Carlos Cortes et al
EquatorialGuinea/32447/2020	G	48	20A	Equatorial Guinea	Equatorial Guinea	Litoral	Litoral		EPI_ISL_648324	Human	Mbini	Laboratorio de Investigaciones de Baney	B.1.126	Older	Africa	Male	20A	University Hospital Basel, Clinical Bacteriology		2020-07-07	Carlos Cortes et al
EquatorialGuinea/37545/2020	G	34	20A	Equatorial Guinea	Equatorial Guinea	Bioko Norte	Bioko Norte		EPI_ISL_648329	Human	Malabo	Laboratorio de Investigaciones de Baney	B.1.126	Older	Africa	Female	20A	University Hospital Basel, Clinical Bacteriology		2020-07-15	Carlos Cortes et al
EquatorialGuinea/5242/2020	G	21	20A	Equatorial Guinea	Equatorial Guinea	Litoral	Litoral		EPI_ISL_648342	Human	Bata	Laboratorio de Investigaciones de Baney	B.1.126	Older	Africa	Female	20A	University Hospital Basel, Clinical Bacteriology		2020-05-01	Carlos Cortes et al
EquatorialGuinea/3808/2020	G	23	20A	Equatorial Guinea	Equatorial Guinea	Bioko Norte	Bioko Norte		EPI_ISL_648331	Human	Malabo	Laboratorio de Investigaciones de Baney	B.1.192	Older	Africa	Male	20A	University Hospital Basel, Clinical Bacteriology		2020-04-26	Carlos Cortes et al
EquatorialGuinea/49849/2020	G	45	20A	Equatorial Guinea	Equatorial Guinea	Bioko Norte	Bioko Norte		EPI_ISL_648338	Human	Malabo	Laboratorio de Investigaciones de Baney	B.1.192	Older	Africa	Female	20A	University Hospital Basel, Clinical Bacteriology		2020-08-12	Carlos Cortes et al
EquatorialGuinea/31883/2020	G	74	20A	Equatorial Guinea	Equatorial Guinea	Bioko Norte	Bioko Norte		EPI_ISL_648375	Human	Baney	Laboratorio de Investigaciones de Baney	B.1.192	Older	Africa	Female	20A	University Hospital Basel, Clinical Bacteriology		2020-07-06	Carlos Cortes et al
EquatorialGuinea/37030/2020	G	33	20A	Equatorial Guinea	Equatorial Guinea	Bioko Norte	Bioko Norte		EPI_ISL_648327	Human	Baney	Laboratorio de Investigaciones de Baney	B.1.126	Older	Africa	Male	20A	University Hospital Basel, Clinical Bacteriology		2020-07-14	Carlos Cortes et al
EquatorialGuinea/50236/2020	G	30	20A	Equatorial Guinea	Equatorial Guinea	Bioko Norte	Bioko Norte		EPI_ISL_648339	Human	Malabo	Laboratorio de Investigaciones de Baney	B.1.126	Older	Africa	Male	20A	University Hospital Basel, Clinical Bacteriology		2020-08-14	Carlos Cortes et al
EquatorialGuinea/47665/2020	G	32	20A	Equatorial Guinea	Equatorial Guinea	Equatorial Guinea	Equatorial Guinea		EPI_ISL_648379	Human		Laboratorio de Investigaciones de Baney	B.1.126	Older	Africa	Male	20A	University Hospital Basel, Clinical Bacteriology		2020-08-05	Carlos Cortes et al
Gambia/S-3039J/2020	G		20A	Gambia	Gambia	Kombo	Kombo		EPI_ISL_811037	Human		MRCG at LSHTM Genomics lab	B.1.5	One week ago	Africa		20A	MRCG at LSHTM Genomics lab		2020-10-01	Abdul Karim sesay et al
Gambia/S-375/2020	G	30	20A	Gambia	Gambia	Kombo	Kombo		EPI_ISL_811032	Human		MRCG at LSHTM Genomics lab	B.1.5	One week ago	Africa	Female	20A	MRCG at LSHTM Genomics lab		2020-09-07	Abdul Karim sesay et al
Switzerland/BE-ETHZ-300392/2020	G		20A	Switzerland	Switzerland	Bern	Bern	LR898595.1	EPI_ISL_603359	Human		Viollier AG	B.1.5	Older	Europe		20A	Department of Biosystems Science and Engineering, ETH ZÃ¼rich		2020-09-29	Christian Beisel et al
Spain/AR-IBV-98008015/2020	G	61	20A	Spain	Spain	Aragon	Aragon		EPI_ISL_654437	Human	Zaragoza	Servicio de MicrobiologÃ­a, Hospital Miguel Servet, Zaragoza	B.1.5	Older	Europe	Female	20A	SeqCOVID-SPAIN consortium/IBV(CSIC)		2020-09-30	Antonio Rezusta LÃ³pez et al
CzechRepublic/NRL-10720/2020	G	75	20A	Czech Republic	Czech Republic	Czech Republic	Czech Republic		EPI_ISL_693669	Human		The National Institute of Public Health	B.1.5	Older	Europe	Male	20A	State Veterinary Institute Prague		2020-11-03	Nagy et al
Senegal/83403/2020	G	0	20A	Senegal	Senegal	Dakar	Dakar		EPI_ISL_498251	Human		Institut Pasteur de Dakar	B.1.5.12	Older	Africa	Female	20A	Institut Pasteur de Dakar		2020-07-09	Ndongo Dia et al
Senegal/5766/2020	G	30	20A	Senegal	Senegal	Dakar	Dakar		EPI_ISL_481237	Human	Yeumbeul	Institut Pasteur Dakar	B.1.5.12	Older	Africa	Female	20A	Institut Pasteur de Dakar		2020-04-17	Ndongo Dia et al
Senegal/5785/2020	G	58	20A	Senegal	Senegal	Dakar	Dakar		EPI_ISL_481239	Human	Guediawaye	Institut Pasteur Dakar	B.1.5.12	Older	Africa	Female	20A	Institut Pasteur de Dakar		2020-04-17	Ndongo Dia et al
France/PAC-IHUCOVID-1031/2020	G		20A	France	France	Provence-Alpes-CÃ´te d'Azur	Provence-Alpes-CÃ´te d'Azur		EPI_ISL_804485	Human	Marseille	MEPHI, Aix Marseille University	E.1	One week ago	Europe		20A	MEPHI, Aix Marseille University		2020-07-31	Anthony LEVASSEUR et al
Morocco/FMP-60/2020	G	30	20A	Morocco	Morocco	Rabat	Rabat		EPI_ISL_775262	Human		Laboratoire Biolife	B.1.5.12	One week ago	Africa	Male	20A	Laboratoire de Biotechnologie		2020-12-21	Mouna Ouadghiri et al
Italy/CAM-TIGEM-105/2020	G	40	20A	Italy	Italy	Campania	Campania		EPI_ISL_736846	Human		Istituto Zooprofilattico Sperimentale del Mezzogiorno	B.1.5.12	One month ago	Europe	Male	20A	TIGEM		2020-10-26	Patrizia Annunziata et al
Australia/QLD1122/2020	G		20A	Australia	Australia	Australia	Australia		EPI_ISL_593637	Human			B.1.5.12	Older	Oceania		20A	Public Health Virology Laboratory, Forensic and Scientific Services (PHV-FSS)		2020-09-24	Son Nguyen et al. et al
Gambia/NPHL-1212/2020	G		20A	Gambia	Gambia	Kombo	Kombo		EPI_ISL_561215	Human		MRCG at LSHTM Genomics lab	B.1.5.12	Older	Africa	Male	20A	MRCG at LSHTM Genomics lab		2020-06-30	Abdul Karim sesay et al
Gambia/NPHL-2892/2020	G	21	20A	Gambia	Gambia	Kombo	Kombo		EPI_ISL_561302	Human		MRCG at LSHTM Genomics lab	B.1.5.12	Older	Africa	Female	20A	MRCG at LSHTM Genomics lab		2020-09-07	Abdul Karim sesay et al
Gambia/S-422/2020	G	25	20A	Gambia	Gambia	Kombo	Kombo		EPI_ISL_811035	Human		MRCG at LSHTM Genomics lab	B.1.5.12	One week ago	Africa	Male	20A	MRCG at LSHTM Genomics lab		2020-09-22	Abdul Karim sesay et al
Gambia/NPHL-1209/2020	G	39	20A	Gambia	Gambia	Kombo	Kombo		EPI_ISL_561214	Human		MRCG at LSHTM Genomics lab	B.1.5.12	Older	Africa	Male	20A	MRCG at LSHTM Genomics lab		2020-06-30	Abdul Karim sesay et al
Gambia/S-309/2020	G	43	20A	Gambia	Gambia	Kombo	Kombo		EPI_ISL_811017	Human		MRCG at LSHTM Genomics lab	B.1.5.12	One week ago	Africa	Female	20A	MRCG at LSHTM Genomics lab		2020-08-13	Abdul Karim sesay et al
Gambia/S-384/2020	G	23	20A	Gambia	Gambia	Kombo	Kombo		EPI_ISL_811033	Human		MRCG at LSHTM Genomics lab	B.1.5.12	One week ago	Africa	Male	20A	MRCG at LSHTM Genomics lab		2020-09-09	Abdul Karim sesay et al
Gambia/S-3015J/2020	G	42	20A	Gambia	Gambia	Kombo	Kombo		EPI_ISL_810980	Human		MRCG at LSHTM Genomics lab	B.1.5.12	One week ago	Africa	Female	20A	MRCG at LSHTM Genomics lab		2020-09-14	Abdul Karim sesay et al
Gambia/S-418/2020	G	41	20A	Gambia	Gambia	Kombo	Kombo		EPI_ISL_811034	Human		MRCG at LSHTM Genomics lab	B.1.5.12	One week ago	Africa	Male	20A	MRCG at LSHTM Genomics lab		2020-09-22	Abdul Karim sesay et al
Bolivia/26953/2020	G		20A	Bolivia	Bolivia	Beni	Beni		EPI_ISL_837550	Human		Centro Nacional de Enfermedades Tropicales (CENETROP)	B.1.5	3-7 days ago	South America		20A	Laboratory of Respiratory Viruses and Measles, Oswaldo Cruz Institute, FIOCRUZ		2020-05-03	Paola Resende et al A
UnitedArabEmirates/L920632662/2020	G	34	20A	United Arab Emirates	United Arab Emirates	United Arab Emirates	United Arab Emirates		EPI_ISL_520721	Human		Mohammed Bin Rashid University of Medicine and Health Sciences	B.1	Older	Asia	Male	20A	Al Jalila Genomics Center		2020-03-30	Ahmad Abou Tayoun et al
Spain/AR-IBV-97005056/2020	G	92	20A	Spain	Spain	Aragon	Aragon		EPI_ISL_779737	Human	Zaragoza	Servicio de MicrobiologÃ­a, Hospital Miguel Servet, Zaragoza	B.1.5	One week ago	Europe	Female	20A	SeqCOVID-SPAIN consortium/IBV(CSIC)		2020-04-21	Antonio Rezusta LÃ³pez et al
USA/CA-CZB-1823/2020	G		20A	USA	USA	California	California		EPI_ISL_486139	Human	Orange County CA	Orange County Public Health Laboratory	B.1.185	Older	North America		20A	Chan-Zuckerberg Biohub		2020-04-24	CZB Cliahub Consortium et al
Ecuador/USFQ-506/2020	G	80	20A	Ecuador	Ecuador	El Oro	El Oro		EPI_ISL_660535	Human	Machala	Institute of Microbiology, Universidad San Francisco de Quito	B.1	Older	South America	Male	20A	Institute of Microbiology, Universidad San Francisco de Quito		2020-10-10	Sully MÃ¡rquez et al
Iran/GRC-9673/2020	G	35	20A	Iran	Iran	Tehran	Tehran		EPI_ISL_596452	Human		Department of Pathology, School of Medicine, Imam Khomeini Hospital, Tehran University of Medical Sciences	B.1	Older	Asia	Male	20A	Genetics Research Center, University of Social Welfare and Rehabilitation Sciences		2020-05-18	Zohreh Fattahi et al
Australia/SAP090/2020	G		20A	Australia	Australia	South Australia	South Australia		EPI_ISL_451125	Human		SA Pathology	B.1	Older	Oceania		20A	SA Pathology		2020-04-01	Lex Leong et al
Norway/3826/2020	G		20A	Norway	Norway	Rogaland	Rogaland		EPI_ISL_590977	Human		Dept. of Medical Microbiology, Stavanger University Hospital, Helse Stavanger HF	B.1.258	Older	Europe		20A	Norwegian Institute of Public Health, Department of Virology		2020-09-24	Kathrine Stene-Johansen et al
Germany/SH-ChVir20000/2020	G		20A	Germany	Germany	Schleswig-Holstein	Schleswig-Holstein		EPI_ISL_729669	Human		A. Krumbholz, Labor Dr. Krause und Kollegen MVZ GmbH, Kiel	B.1.258	One month ago	Europe		20A	CharitÃ© UniversitÃ¤tsmedizin Berlin, Institut fÃ¼r Virologie		2020-11-04	Victor M Corman et al A
Lithuania/T-88/2020	G	48	20A.yellow	Lithuania	Lithuania	Vilnius	Vilnius		EPI_ISL_802861	Human		Vilnius University Hospital Santaros Klinikos, Vilnius University	B.1.258	One week ago	Europe	Female	20A.yellow	Institute of Biotechnology, Life Sciences Center, Vilnius University		2020-10-13	Emilija Vasiliunaite et al
Australia/SAP531/2020	G	75	20A.yellow	Australia	Australia	South Australia	South Australia		EPI_ISL_622765	Human		SA Pathology	B.1.258	Older	Oceania	Male	20A.yellow	SA Pathology		2020-10-29	Lex Leong et al
Switzerland/BL-42459206/2020	G		20A.yellow	Switzerland	Switzerland	Basel-Land	Basel-Land		EPI_ISL_830764	Human	Muttenz	University Hospital Basel, Clinical Virology	B.1.258	3-7 days ago	Europe	Female	20A.yellow	University Hospital Basel, Clinical Bacteriology		2020-09-27	Tim Roloff et al
Romania/103Hunedoara/2020	G		20A.yellow	Romania	Romania	Hunedoara	Hunedoara		EPI_ISL_807155	Human		Deva County Emergency Hospital	B.1.258	One week ago	Europe	Male	20A.yellow	National Institute of Infectious Diseases-Prof. Dr. Matei Bals Molecular Diagnostics Laboratory		2020-12-23	Leontina Banica et al
Italy/CAM-COTUGNO-133/2021	G	43	20A.yellow	Italy	Italy	Campania	Campania		EPI_ISL_852632	Human		Lab. Microbiologia e Virologia, Cotugno, A.O. dei Colli	B.1.258	1-2 days ago	Europe	Male	20A.yellow	Lab. Microbiologia e Virologia, Cotugno, A.O. dei Colli		2021-01-02	Luigi Atripaldi et al
Austria/CeMM1589/2020	G	31	20A.yellow	Austria	Austria	Carinthia	Carinthia		EPI_ISL_853754	Human	Sittersdorf	Pharmgenetix GmbH	B.1.258.3	1-2 days ago	Europe	Female	20A.yellow	Bergthaler laboratory, CeMM Research Center for Molecular Medicine of the Austrian Academy of Sciences		2020-11-10	Lukas Endler et al
Italy/CAM-TIGEM-1316/2020	G	29	20A.yellow	Italy	Italy	Campania	Campania		EPI_ISL_837500	Human		Istituto Zooprofilattico Sperimentale del Mezzogiorno	B.1.258	3-7 days ago	Europe	Male	20A.yellow	TIGEM		2020-12-26	Patrizia Annunziata et al
Italy/CAM-COTUGNO-18765/2021	G	53	20A.yellow	Italy	Italy	Campania	Campania		EPI_ISL_852828	Human		Lab. Microbiologia e Virologia, Cotugno, A.O. dei Colli	B.1.258	1-2 days ago	Europe	Male	20A.yellow	Lab. Microbiologia e Virologia, Cotugno, A.O. dei Colli		2021-01-01	Luigi Atripaldi et al
Austria/CeMM1569/2020	G	35	20A.yellow	Austria	Austria	Austria	Austria		EPI_ISL_854279	Human		Austrian Agency for Health and Food Safety (AGES)	B.1.258	1-2 days ago	Europe		20A.yellow	Bergthaler laboratory, CeMM Research Center for Molecular Medicine of the Austrian Academy of Sciences		2020-11-04	Lukas Endler et al
Sweden/20-13058/2020	G	30	20A.yellow	Sweden	Sweden	Stockholm	Stockholm		EPI_ISL_831950	Human		ABC	B.1.258	3-7 days ago	Europe	Male	20A.yellow	The Public Health Agency of Sweden		2020-12-29	Department of Microbiology et al
Sweden/20-33510/2020	G	20	20A.yellow	Sweden	Sweden	Dalarna	Dalarna		EPI_ISL_766598	Human		The Public Health Agency of Sweden	B.1.258	One month ago	Europe	Female	20A.yellow	The Public Health Agency of Sweden		2020-12-23	Department of Microbiology et al
Sweden/20-13102/2020	G	61	20A.yellow	Sweden	Sweden	Stockholm	Stockholm		EPI_ISL_789023	Human		ABC	B.1.258	One week ago	Europe	Female	20A.yellow	The Public Health Agency of Sweden		2020-12-29	Department of Microbiology et al
Slovenia/MB21-2/2021	G		20A.yellow	Slovenia	Slovenia	Slovenia	Slovenia		EPI_ISL_846540	Human		National Laboratory for Health, Environment and Food	B.1.258	1-2 days ago	Europe		20A.yellow	National Laboratory for Health, Environment and Food		2021-01-07	Aleksander Mahnic et al
USA/MA-CDC-STM-P003/2020	G	32	20A.yellow	USA	USA	Massachusetts	Massachusetts		EPI_ISL_755590	Human		Helix/Illumina	B.1.258	One month ago	North America	Female	20A.yellow	Genomics and Discovery, Respiratory Viruses Branch, Division of Viral Diseases, Centers for Disease Control and Prevention		2020-12-20	Peter W. Cook et al
Germany/NW-HHU-407/2020	G		20A.yellow	Germany	Germany	North Rhine Westphalia	North Rhine Westphalia		EPI_ISL_718062	Human	Duesseldorf	ZOTZ KLIMAS MVZ DÃ¼sseldorf-Centrum GbR ÃœBAG fÃ¼r Labormedizin, Genetik, Zytologie, Pathologie	B.1.258	Older	Europe		20A.yellow	Center of Medical Microbiology, Virology, and Hospital Hygiene, University of Duesseldorf		2020-11-01	Maximilian Damagnez et al
Austria/CeMM1700/2020	G	66	20A.yellow	Austria	Austria	Austria	Austria		EPI_ISL_853779	Human		Austrian Agency for Health and Food Safety (AGES)	B.1.258	1-2 days ago	Europe		20A.yellow	Bergthaler laboratory, CeMM Research Center for Molecular Medicine of the Austrian Academy of Sciences		2020-11-21	Lukas Endler et al
Croatia/Zagreb-12/2020	G	87	20A.yellow	Croatia	Croatia	Zagreb	Zagreb		EPI_ISL_710549	Human		University Hospital Dubrava	B.1.258	Older	Europe	Male	20A.yellow	RuÄ‘er BoÅ¡kovic Institute; Forensic Science Centre Ivan VuÄetiÄ‡; University of Zagreb Faculty of Science		2020-08-24	Robert BeluÅ¾iÄ‡ et al
Slovakia/UKBA-404/2020	G	27	20A.yellow	Slovakia	Slovakia	Bratislava	Bratislava		EPI_ISL_718252	Human		Institute of Virology, Biomedical Research Center of the Slovak Academy of Sciences, Bratislava	B.1.258	Older	Europe	Female	20A.yellow	Faculty of Natural Sciences, Comenius University, Bratislava		2020-11-30	KristÃ­na BorÅ¡ovÃ¡ et al
Austria/CeMM1826/2020	G	47	20A.yellow	Austria	Austria	Austria	Austria		EPI_ISL_854262	Human		Austrian Agency for Health and Food Safety (AGES)	B.1.258	1-2 days ago	Europe	Female	20A.yellow	Bergthaler laboratory, CeMM Research Center for Molecular Medicine of the Austrian Academy of Sciences		2020-09-18	Lukas Endler et al
Croatia/Zagreb-24/2020	G	82	20A.yellow	Croatia	Croatia	Zagreb	Zagreb		EPI_ISL_710552	Human		University Hospital Dubrava	B.1.258	Older	Europe	Female	20A.yellow	RuÄ‘er BoÅ¡kovic Institute; Forensic Science Centre Ivan VuÄetiÄ‡; University of Zagreb Faculty of Science		2020-09-29	Robert BeluÅ¾iÄ‡ et al
Austria/CeMM1597/2020	G	21	20A.yellow	Austria	Austria	Carinthia	Carinthia		EPI_ISL_854257	Human	Feldkirchen	Pharmgenetix GmbH	B.1.258	1-2 days ago	Europe	Female	20A.yellow	Bergthaler laboratory, CeMM Research Center for Molecular Medicine of the Austrian Academy of Sciences		2020-11-10	Lukas Endler et al
Slovakia/UKBA-403/2020	G	88	20A.yellow	Slovakia	Slovakia	Bratislava	Bratislava		EPI_ISL_718251	Human		Institute of Virology, Biomedical Research Center of the Slovak Academy of Sciences, Bratislava	B.1.258	Older	Europe	Male	20A.yellow	Faculty of Natural Sciences, Comenius University, Bratislava		2020-11-27	ViktÃ³ria HodorovÃ¡ et al
Slovakia/UKBA-608/2020	G	75	20A.yellow	Slovakia	Slovakia	Miloslavov	Miloslavov		EPI_ISL_788985	Human		Institute of Virology, Biomedical Research Center of the Slovak Academy of Sciences, Bratislava	B.1.258	One week ago	Europe	Female	20A.yellow	Faculty of Natural Sciences, Comenius University, Bratislava		2020-11-23	BroÅˆa BrejovÃ¡ et al
Switzerland/LU-UZH-IMV135/2020	G	95	20A.yellow	Switzerland	Switzerland	Lucerne	Lucerne		EPI_ISL_751197	Human		Dienststelle Gesundheit und Sport Kanton Luzern	B.1.258	One month ago	Europe	Female	20A.yellow	Institute of Medical Virology, University of Zurich		2020-12-26	Stefan Schmutz et al
Slovenia/MB21-5/2021	G		20A.yellow	Slovenia	Slovenia	Slovenia	Slovenia		EPI_ISL_848192	Human		National Laboratory for Health, Environment and Food	B.1.258	1-2 days ago	Europe		20A.yellow	National Laboratory for Health, Environment and Food		2021-01-10	Aleksander Mahnic et al
Wales/MILK-9F2396/2020	G		20A.yellow	United Kingdom	United Kingdom	Wales	Wales		EPI_ISL_600913	Human		Lighthouse Lab in Milton Keynes	B.1.258.7	Older	Europe		20A.yellow	Wellcome Sanger Institute for the COVID-19 Genomics UK (COG-UK) consortium		2020-09-24	The Lighthouse Lab in Milton Keynes et al
Wales/MILK-B04933/2020	G		20A.yellow	United Kingdom	United Kingdom	Wales	Wales		EPI_ISL_650959	Human		Department of Pathology, University of Cambridge	B.1.258.7	Older	Europe		20A.yellow	COVID-19 Genomics UK (COG-UK) Consortium		2020-10-24	Aminu S. Jahun et al
BosniaandHerzegovina/AGC-MOS-002/2020	G	27	20A.yellow	Bosnia and Herzegovina	Bosnia and Herzegovina	Mostar	Mostar		EPI_ISL_722201	Human		Vitalis Mostar	B.1.258	Older	Europe	Male	20A.yellow	Alea Genetic Center		2020-11-20	Salihefendic L. et al
Australia/WA539/2020	G		20A.yellow	Australia	Australia	Western Australia	Western Australia		EPI_ISL_794711	Human		PathWest Laboratory Medicine WA	B.1.258	One week ago	Oceania		20A.yellow	PathWest Laboratory Medicine WA Microbial Surveillance Unit		2020-11-09	PathWest Laboratory Medicine WA Microbial Surveillance Unit et al
CzechRepublic/NRL_137-1/2021	G	44	20A.yellow	Czech Republic	Czech Republic	ZlÃ­n Region	ZlÃ­n Region		EPI_ISL_850673	Human	Buchlovice	The National Institute of Public Health	B.1.258	1-2 days ago	Europe	Female	20A.yellow	State Veterinary Institute Prague		2021-01-04	Nagy et al
Iceland/5117/2020	G	33	20A.yellow	Iceland	Iceland	Reykjavik	Reykjavik		EPI_ISL_828804	Human		The National University Hospital of Iceland	B.1.258	3-7 days ago	Europe	Male	20A.yellow	deCODE genetics		2020-11-19	Daniel F Gudbjartsson et al A
Netherlands/ZH-EMC-964/2020	G		20A.yellow	Netherlands	Netherlands	South Holland	South Holland		EPI_ISL_722422	Human		Dutch COVID-19 response team	B.1.258	Older	Europe		20A.yellow	Erasmus Medical Center		2020-10-15	Bas Oude Munnink et al
Australia/WA543/2020	G		20A.yellow	Australia	Australia	Western Australia	Western Australia		EPI_ISL_794715	Human		PathWest Laboratory Medicine WA	B.1.258	One week ago	Oceania		20A.yellow	PathWest Laboratory Medicine WA Microbial Surveillance Unit		2020-11-08	PathWest Laboratory Medicine WA Microbial Surveillance Unit et al
CzechRepublic/NRL-10121/2020	G		20A.yellow	Czech Republic	Czech Republic	Prague	Prague		EPI_ISL_660584	Human		The National Institute of Public Health	B.1.258	Older	Europe	Female	20A.yellow	State Veterinary Institute Prague		2020-10-19	Nagy et al
Denmark/DCGC-3911/2020	G		20A.yellow	Denmark	Denmark	Syddanmark	Syddanmark		EPI_ISL_615632	Human		Department of Virus and Microbiological Special Diagnostics, Statens Serum Institut, Denmark	B.1.258.9	Older	Europe		20A.yellow	Albertsen lab, Department of Chemistry and Bioscience, Aalborg University, Denmark		2020-09-14	Danish Covid-19 Genome Consortia et al
Denmark/DCGC-9739/2020	G		20A.yellow	Denmark	Denmark	Midtjylland	Midtjylland		EPI_ISL_668692	Human		Department of Virus and Microbiological Special Diagnostics, Statens Serum Institut, Copenhagen, Denmark	B.1.258.9	Older	Europe		20A.yellow	Albertsen Lab, Department of Chemistry and Bioscience, Aalborg University, Denmark		2020-11-09	Danish Covid-19 Genome Consortium et al
CzechRepublic/NRL_10398/2020	G	54	20A.yellow	Czech Republic	Czech Republic	Prague	Prague		EPI_ISL_737002	Human		The National Institute of Public Health	B.1.258	One month ago	Europe	Female	20A.yellow	State Veterinary Institute Prague		2020-10-26	Nagy et al
CzechRepublic/NRL_10594/2020	G	56	20A.yellow	Czech Republic	Czech Republic	Central Bohemian Region	Central Bohemian Region		EPI_ISL_737032	Human	BeneÅ¡ov	The National Institute of Public Health	B.1.258	One month ago	Europe	Female	20A.yellow	State Veterinary Institute Prague		2020-10-30	Nagy et al
Germany/NW-HHU-245/2020	G		20A.yellow	Germany	Germany	North Rhine Westphalia	North Rhine Westphalia		EPI_ISL_631378	Human	Cologne	University Hospital Cologne	B.1.258	Older	Europe		20A.yellow	Center of Medical Microbiology, Virology, and Hospital Hygiene, University of Duesseldorf		2020-09-16	Maximilian Damagnez et al
Belgium/rega-11271172/2020	G	62	20A.yellow	Belgium	Belgium	Tongeren	Tongeren		EPI_ISL_735225	Human	Bilzen	UZ Leuven, National Reference Laboratory for Coronaviruses, Laboratory Medicine, Leuven, Belgium	B.1.258	One month ago	Europe	Female	20A.yellow	KU Leuven, Rega Institute, Clinical and Epidemiological Virology		2020-11-27	Tony Wawina-Bokalanga et al
CzechRepublic/NRL-10207/2020	G	34	20A.yellow	Czech Republic	Czech Republic	Prague	Prague		EPI_ISL_660573	Human		The National Institute of Public Health	B.1.258	Older	Europe	Female	20A.yellow	State Veterinary Institute Prague		2020-10-21	Nagy et al
CzechRepublic/NRL-10719/2020	G	43	20A.yellow	Czech Republic	Czech Republic	Central Bohemian Region	Central Bohemian Region		EPI_ISL_693661	Human	KochÃ¡nky	The National Institute of Public Health	B.1.258	Older	Europe	Female	20A.yellow	State Veterinary Institute Prague		2020-11-03	Nagy et al
Norway/6597/2020	G		20A.yellow	Norway	Norway	Nordland	Nordland		EPI_ISL_775400	Human		Nordland Hospital - Bodo, Laboratory Department, Molecular Biology Unit	B.1.258	One week ago	Europe		20A.yellow	Norwegian Institute of Public Health, Department of Virology		2020-12-02	Kathrine Stene-Johansen et al
Germany/SH-ChVir20298/2020	G		20A.yellow	Germany	Germany	Schleswig-Holstein	Schleswig-Holstein		EPI_ISL_729441	Human		A. Krumbholz, Labor Dr. Krause und Kollegen MVZ GmbH, Kiel	B.1.258	One month ago	Europe		20A.yellow	CharitÃ© UniversitÃ¤tsmedizin Berlin, Institut fÃ¼r Virologie		2020-11-13	Victor M Corman et al A
Denmark/DCGC-30942/2021	G		20A.yellow	Denmark	Denmark	Sjaelland	Sjaelland		EPI_ISL_847316	Human		Department of Virus and Microbiological Special Diagnostics, Statens Serum Institut, Copenhagen, Denmark	B.1.258	1-2 days ago	Europe		20A.yellow	Albertsen Lab, Department of Chemistry and Bioscience, Aalborg University, Denmark		2021-01-11	Danish Covid-19 Genome Consortium et al
Australia/NSW1292/2020	G		20A.yellow	Australia	Australia	New South Wales	New South Wales		EPI_ISL_767858	Human	Sydney	Sydney South West Pathology Service (SSWPS) - Royal Prince Alfred Hospital - NSW Health Pathology	B.1.258	One month ago	Oceania		20A.yellow	NSW Health Pathology - Institute of Clinical Pathology and Medical Research; Westmead Hospital; University of Sydney		2020-11-22	CIDM-PH et al. et al
Germany/SH-RKI-I-0084/2020	G	41	20A.yellow	Germany	Germany	Schleswig-Holstein	Schleswig-Holstein		EPI_ISL_831404	Human		Labor Dr. Krause & Kollegen MVZ GmbH	B.1.258	3-7 days ago	Europe		20A.yellow	Robert Koch Institute, Influenza and respiratory viruses FG17 & Bioinformatics MF1, Berlin, Germany		2020-12-07	Dr. Lorentz et al
Poland/NIPH-NIH-10/2020	G	50	20A.yellow	Poland	Poland	Mazowieckie	Mazowieckie		EPI_ISL_846587	Human	Warszawa	National Institute of Public Health - National Institute of Hygiene	B.1.258	1-2 days ago	Europe	Male	20A.yellow	National Institute of Public Health - National Institute of Hygiene		2020-12-16	WoÅ‚kowicz Tomasz et al
Iceland/5395/2020	G	27	20A.yellow	Iceland	Iceland	Reykjavik	Reykjavik		EPI_ISL_829079	Human		deCODE genetics	B.1.258	3-7 days ago	Europe	Female	20A.yellow	deCODE genetics		2020-12-21	Daniel F Gudbjartsson et al A
Sweden/20-09935/2020	G	54	20A.yellow	Sweden	Sweden	Jamtland	Jamtland		EPI_ISL_775534	Human		ABC	B.1.258	One week ago	Europe	Female	20A.yellow	The Public Health Agency of Sweden		2020-12-23	Department of Microbiology et al
CzechRepublic/NRL-10143/2020	G	50	20A.yellow	Czech Republic	Czech Republic	Central Bohemian Region	Central Bohemian Region		EPI_ISL_660577	Human	Krhanice	The National Institute of Public Health	B.1	Older	Europe	Female	20A.yellow	State Veterinary Institute Prague		2020-10-20	Nagy et al
CzechRepublic/NRL_12339/2020	G	22	20A.yellow	Czech Republic	Czech Republic	Usti nad Labem	Usti nad Labem		EPI_ISL_850669	Human	DubÃ­	The National Institute of Public Health	B.1	1-2 days ago	Europe	Male	20A.yellow	State Veterinary Institute Prague		2020-12-17	Nagy et al
Australia/QLD1343/2020	G		20A.yellow	Australia	Australia	Australia	Australia		EPI_ISL_849685	Human			B.1.258	1-2 days ago	Oceania		20A.yellow	PHV-FSS		2020-11-15	Son Nguyen et al. et al
Germany/BE-ChVir-D2013-8255/2020	G		20A.yellow	Germany	Germany	Berlin	Berlin		EPI_ISL_753804	Human		CharitÃ© UniversitÃ¤tsmedizin Berlin, Institut fÃ¼r Virologie/Labor Berlin	B.1.258	One month ago	Europe		20A.yellow	CharitÃ© UniversitÃ¤tsmedizin Berlin, Institut fÃ¼r Virologie		2020-10-19	Victor M Corman et al A
CzechRepublic/NRL_11458/2020	G	76	20A.yellow	Czech Republic	Czech Republic	Usti nad Labem	Usti nad Labem		EPI_ISL_792688	Human		The National Institute of Public Health	B.1.258	One week ago	Europe	Female	20A.yellow	State Veterinary Institute Prague		2020-11-23	Nagy et al
CzechRepublic/NRL_11622/2020	G	67	20A.yellow	Czech Republic	Czech Republic	Prague	Prague		EPI_ISL_792702	Human		The National Institute of Public Health	B.1.258	One week ago	Europe	Female	20A.yellow	State Veterinary Institute Prague		2020-12-01	Nagy et al
Denmark/DCGC-16039/2020	G		20A.yellow	Denmark	Denmark	Midtjylland	Midtjylland		EPI_ISL_714318	Human		Department of Virus and Microbiological Special Diagnostics, Statens Serum Institut, Copenhagen, Denmark	B.1.258.11	Older	Europe		20A.yellow	Albertsen Lab, Department of Chemistry and Bioscience, Aalborg University, Denmark		2020-11-23	Danish Covid-19 Genome Consortium et al
Denmark/DCGC-30542/2021	G		20A.yellow	Denmark	Denmark	Hovedstaden	Hovedstaden		EPI_ISL_847303	Human		Department of Virus and Microbiological Special Diagnostics, Statens Serum Institut, Copenhagen, Denmark	B.1.258.11	1-2 days ago	Europe		20A.yellow	Albertsen Lab, Department of Chemistry and Bioscience, Aalborg University, Denmark		2021-01-11	Danish Covid-19 Genome Consortium et al
Slovakia/UKBA-604/2020	G		20A.yellow	Slovakia	Slovakia	Bratislava	Bratislava		EPI_ISL_788982	Human		Institute of Virology, Biomedical Research Center of the Slovak Academy of Sciences, Bratislava	B.1.258	One week ago	Europe	Female	20A.yellow	Faculty of Natural Sciences, Comenius University, Bratislava		2020-11-12	KristÃ­na BorÅ¡ovÃ¡ et al
Austria/CeMM1545/2020	G	57	20A.yellow	Austria	Austria	Austria	Austria		EPI_ISL_854276	Human		Austrian Agency for Health and Food Safety (AGES)	B.1.258	1-2 days ago	Europe		20A.yellow	Bergthaler laboratory, CeMM Research Center for Molecular Medicine of the Austrian Academy of Sciences		2020-11-04	Lukas Endler et al
CzechRepublic/NRL-9925/2020	G	27	20A.yellow	Czech Republic	Czech Republic	Usti nad Labem	Usti nad Labem		EPI_ISL_660599	Human	Chomutov	The National Institute of Public Health	B.1.258	Older	Europe	Male	20A.yellow	State Veterinary Institute Prague		2020-10-14	Nagy et al
CzechRepublic/NRL_11782-2/2020	G	68	20A.yellow	Czech Republic	Czech Republic	Prague	Prague		EPI_ISL_792704	Human		The National Institute of Public Health	B.1.258	One week ago	Europe	Female	20A.yellow	State Veterinary Institute Prague		2020-12-07	Nagy et al
CzechRepublic/NRL_9818/2020	G	43	20A.yellow	Czech Republic	Czech Republic	Prague	Prague		EPI_ISL_626607	Human		The National Institute of Public Health	B.1.258	Older	Europe	Female	20A.yellow	State Veterinary Institute Prague		2020-10-12	Nagy et al
CzechRepublic/NRL-10244/2020	G	45	20A.yellow	Czech Republic	Czech Republic	Prague	Prague		EPI_ISL_660591	Human		The National Institute of Public Health	B.1.258	Older	Europe	Male	20A.yellow	State Veterinary Institute Prague		2020-10-22	Nagy et al
Mexico/BCN-ALSR-1475/2020	G		20A	Mexico	Mexico	Baja California	Baja California		EPI_ISL_496344	Human	Tijuana	Infectolab	B.1	Older	North America		20A	Andersen lab at Scripps Research		2020-04-28	SEARCH Alliance San Diego with Samuel Navarro Alvarez et al
Finland/13M57/2020	G	78	20A	Finland	Finland	Finland	Finland		EPI_ISL_418391	Human		Department of Virology and Immunology, University of Helsinki and Helsinki University Hospital, Huslab Finland	B.1.5	Older	Europe	Female	20A	Department of Virology, Faculty of Medicine, University of Helsinki, Helsinki, Finland		2020-03-13	Teemu Smura et al A
Jordan/MA-ALSR-2581/2020	G		20A	Jordan	Jordan	Mafraq	Mafraq		EPI_ISL_635779	Human		Biolab Diagnostic Laboratories	B.1	Older	Asia		20A	Andersen lab at Scripps Research		2020-06-01	Issa Abu-Dayyeh et al
Jordan/MA-ALSR-2583/2020	G		20A	Jordan	Jordan	Mafraq	Mafraq		EPI_ISL_635780	Human		Biolab Diagnostic Laboratories	B.1	Older	Asia		20A	Andersen lab at Scripps Research		2020-06-04	Issa Abu-Dayyeh et al
Lebanon/LAU4-53460/2020	G	58	20A	Lebanon	Lebanon	Beirut	Beirut		EPI_ISL_637113	Human		Rafik Hariri University Hospital	B.1	Older	Asia	Male	20A	Microbial Pathogenomics Lab		2020-08-14	Georgi Merhi et al
Australia/SAP607/2021	G		20A	Australia	Australia	South Australia	South Australia		EPI_ISL_812357	Human		SA Pathology	B.1	3-7 days ago	Oceania		20A	SA Pathology		2021-01-07	Lex Leong et al
Australia/SAP609/2021	G		20A	Australia	Australia	South Australia	South Australia		EPI_ISL_812358	Human		SA Pathology	B.1	3-7 days ago	Oceania		20A	SA Pathology		2021-01-09	Lex Leong et al
Malaysia/UNIMAS-15694/2020	GH	44	20A	Malaysia	Malaysia	Sarawak	Sabah		EPI_ISL_718219	Human		Ministry of Health Hospitals	B.1.36.13	Older	Asia	Female	20A	Institute of Health and Community Medicine		2020-10-08	David Perera et al
Malaysia/IMR-WC257003/2020	G	51	20A	Malaysia	Malaysia	Malaysia	Malaysia		EPI_ISL_728178	Human		Institute for Medical Research, Infectious Disease Research Centre, National Institutes of Health, Ministry of Health Malaysia	B.1.5	One month ago	Asia	Male	20A	Institute for Medical Research, Infectious Disease Research Centre, National Institutes of Health, Ministry of Health Malaysia		2020-11-06	Suppiah J et al
Malaysia/IMR-CV140352/2020	G		20A	Malaysia	Malaysia	Malaysia	Malaysia		EPI_ISL_718306	Human		Institute for Medical Research, Infectious Disease Research Centre, National Institutes of Health, Ministry of Health Malaysia	B.1.5	Older	Asia		20A	Institute for Medical Research, Infectious Disease Research Centre, National Institutes of Health, Ministry of Health Malaysia		2020-09-01	Suppiah J et al
Malaysia/IMR-CV138551/2020	G		20A	Malaysia	Malaysia	Malaysia	Malaysia		EPI_ISL_718291	Human		Institute for Medical Research, Infectious Disease Research Centre, National Institutes of Health, Ministry of Health Malaysia	B.1.5	Older	Asia		20A	Institute for Medical Research, Infectious Disease Research Centre, National Institutes of Health, Ministry of Health Malaysia		2020-09-01	Suppiah J et al
Malaysia/IMR-WC194899/2020	G	54	20A	Malaysia	Malaysia	Malaysia	Malaysia		EPI_ISL_728160	Human		Institute for Medical Research, Infectious Disease Research Centre, National Institutes of Health, Ministry of Health Malaysia	B.1.5	One month ago	Asia	Female	20A	Institute for Medical Research, Infectious Disease Research Centre, National Institutes of Health, Ministry of Health Malaysia		2020-10-02	Suppiah J et al
Malaysia/IMR-WC196746/2020	G	39	20A	Malaysia	Malaysia	Malaysia	Malaysia		EPI_ISL_728161	Human		Institute for Medical Research, Infectious Disease Research Centre, National Institutes of Health, Ministry of Health Malaysia	B.1.5	One month ago	Asia	Female	20A	Institute for Medical Research, Infectious Disease Research Centre, National Institutes of Health, Ministry of Health Malaysia		2020-09-30	Suppiah J et al
Malaysia/UNIMAS-15279/2020	G	24	20A	Malaysia	Malaysia	Sarawak	Sabah		EPI_ISL_718210	Human		Ministry of Health Hospitals	B.1.5	Older	Asia	Female	20A	Institute of Health and Community Medicine		2020-10-08	David Perera et al
Malaysia/IMR-WC268551/2020	G		20A	Malaysia	Malaysia	Malaysia	Malaysia		EPI_ISL_728242	Human		Institute for Medical Research, Infectious Disease Research Centre, National Institutes of Health, Ministry of Health Malaysia	B.1.5	One month ago	Asia	Male	20A	Institute for Medical Research, Infectious Disease Research Centre, National Institutes of Health, Ministry of Health Malaysia		2020-11-11	Suppiah J et al
Malaysia/IMR-WC270611/2020	G		20A	Malaysia	Malaysia	Malaysia	Malaysia		EPI_ISL_728245	Human		Institute for Medical Research, Infectious Disease Research Centre, National Institutes of Health, Ministry of Health Malaysia	B.1.5	One month ago	Asia	Male	20A	Institute for Medical Research, Infectious Disease Research Centre, National Institutes of Health, Ministry of Health Malaysia		2020-11-11	Suppiah J et al
Malaysia/IMR-WC186685/2020	G	30	20A	Malaysia	Malaysia	Malaysia	Malaysia		EPI_ISL_728157	Human		Institute for Medical Research, Infectious Disease Research Centre, National Institutes of Health, Ministry of Health Malaysia	B.1.5	One month ago	Asia	Female	20A	Institute for Medical Research, Infectious Disease Research Centre, National Institutes of Health, Ministry of Health Malaysia		2020-09-28	Suppiah J et al
Malaysia/IMR-WC253038/2020	G	50	20A	Malaysia	Malaysia	Malaysia	Malaysia		EPI_ISL_728169	Human		Institute for Medical Research, Infectious Disease Research Centre, National Institutes of Health, Ministry of Health Malaysia	B.1.5	One month ago	Asia	Female	20A	Institute for Medical Research, Infectious Disease Research Centre, National Institutes of Health, Ministry of Health Malaysia		2020-11-02	Suppiah J et al
Malaysia/IMR-WI200/2020	G	37	20A	Malaysia	Malaysia	Malaysia	Malaysia		EPI_ISL_718311	Human		Institute for Medical Research, Infectious Disease Research Centre, National Institutes of Health, Ministry of Health Malaysia	B.1.5	Older	Asia	Female	20A	Institute for Medical Research, Infectious Disease Research Centre, National Institutes of Health, Ministry of Health Malaysia		2020-10-08	Suppiah J et al
Australia/SAP598/2020	G	4	20A	Australia	Australia	South Australia	South Australia		EPI_ISL_755568	Human		SA Pathology	B.1.241	One month ago	Oceania	Male	20A	SA Pathology		2020-12-29	Lex Leong et al
Australia/SAP600/2020	G	28	20A	Australia	Australia	South Australia	South Australia		EPI_ISL_755570	Human		SA Pathology	B.1.241	One month ago	Oceania	Female	20A	SA Pathology		2020-12-30	Lex Leong et al
Malaysia/IMR-WC281546/2020	G	42	20A	Malaysia	Malaysia	Malaysia	Malaysia		EPI_ISL_728253	Human		Institute for Medical Research, Infectious Disease Research Centre, National Institutes of Health, Ministry of Health Malaysia	B.1.5	One month ago	Asia	Female	20A	Institute for Medical Research, Infectious Disease Research Centre, National Institutes of Health, Ministry of Health Malaysia		2020-12-19	Suppiah J et al
Malaysia/IMR-WC268619/2020	G	21	20A	Malaysia	Malaysia	Malaysia	Malaysia		EPI_ISL_728243	Human		Institute for Medical Research, Infectious Disease Research Centre, National Institutes of Health, Ministry of Health Malaysia	B.1.5	One month ago	Asia	Female	20A	Institute for Medical Research, Infectious Disease Research Centre, National Institutes of Health, Ministry of Health Malaysia		2020-11-11	Suppiah J et al
Malaysia/IMR-CV140314/2020	G		20A	Malaysia	Malaysia	Malaysia	Malaysia		EPI_ISL_718304	Human		Institute for Medical Research, Infectious Disease Research Centre, National Institutes of Health, Ministry of Health Malaysia	B.1.5	Older	Asia		20A	Institute for Medical Research, Infectious Disease Research Centre, National Institutes of Health, Ministry of Health Malaysia		2020-09-01	Suppiah J et al
Malaysia/IMR-CV140277/2020	G		20A	Malaysia	Malaysia	Malaysia	Malaysia		EPI_ISL_718302	Human		Institute for Medical Research, Infectious Disease Research Centre, National Institutes of Health, Ministry of Health Malaysia	B.1.5	Older	Asia		20A	Institute for Medical Research, Infectious Disease Research Centre, National Institutes of Health, Ministry of Health Malaysia		2020-09-01	Suppiah J et al
Malaysia/IMR_CV140329/2020	G		20A	Malaysia	Malaysia	Malaysia	Malaysia		EPI_ISL_644672	Human		Institute for Medical Research, Infectious Disease Research Centre, National Institutes of Health, Ministry of Health Malaysia	B.1.5	Older	Asia	Male	20A	Institute for Medical Research, Infectious Disease Research Centre, National Institutes of Health, Ministry of Health Malaysia		2020-09-01	Suppiah J et al
Malaysia/IMR-WI213/2020	G	62	20A	Malaysia	Malaysia	Malaysia	Malaysia		EPI_ISL_718313	Human		Institute for Medical Research, Infectious Disease Research Centre, National Institutes of Health, Ministry of Health Malaysia	B.1.5	Older	Asia	Male	20A	Institute for Medical Research, Infectious Disease Research Centre, National Institutes of Health, Ministry of Health Malaysia		2020-09-29	Suppiah J et al
Malaysia/IMR-WC200594/2020	G		20A	Malaysia	Malaysia	Malaysia	Malaysia		EPI_ISL_728163	Human		Institute for Medical Research, Infectious Disease Research Centre, National Institutes of Health, Ministry of Health Malaysia	B.1.5	One month ago	Asia		20A	Institute for Medical Research, Infectious Disease Research Centre, National Institutes of Health, Ministry of Health Malaysia		2020-09-29	Suppiah J et al
Malaysia/IMR-WI212/2020	G	65	20A	Malaysia	Malaysia	Malaysia	Malaysia		EPI_ISL_718312	Human		Institute for Medical Research, Infectious Disease Research Centre, National Institutes of Health, Ministry of Health Malaysia	B.1.5	Older	Asia	Female	20A	Institute for Medical Research, Infectious Disease Research Centre, National Institutes of Health, Ministry of Health Malaysia		2020-09-29	Suppiah J et al
Malaysia/IMR-WC197307/2020	G	51	20A	Malaysia	Malaysia	Malaysia	Malaysia		EPI_ISL_728162	Human		Institute for Medical Research, Infectious Disease Research Centre, National Institutes of Health, Ministry of Health Malaysia	B.1.5	One month ago	Asia	Female	20A	Institute for Medical Research, Infectious Disease Research Centre, National Institutes of Health, Ministry of Health Malaysia		2020-09-29	Suppiah J et al
Australia/VIC18038/2020	G	30	20A	Australia	Australia	Victoria	Victoria		EPI_ISL_779646	Human		Microbiological Diagnostic Unit - Public Health Laboratory (MDU-PHL)	B.1.5	One week ago	Oceania	Male	20A	MDU-PHL		2020-12-30	Seemann T. et al
Malaysia/UNIMAS-15768/2020	G	38	20A	Malaysia	Malaysia	Sarawak	Sarawak		EPI_ISL_718180	Human		Ministry of Health Hospitals	B.1.5	Older	Asia	Male	20A	Institute of Health and Community Medicine		2020-11-10	David Perera et al
Malaysia/UNIMAS-B021/2020	G	29	20A	Malaysia	Malaysia	Sarawak	Sarawak		EPI_ISL_718204	Human		Borneo Medical Centre	B.1.5	Older	Asia	Female	20A	Institute of Health and Community Medicine		2020-10-25	David Perera et al
Malaysia/UNIMAS-B074/2020	G	36	20A	Malaysia	Malaysia	Sarawak	Sarawak		EPI_ISL_718176	Human		Borneo Medical Centre	B.1.5	Older	Asia	Male	20A	Institute of Health and Community Medicine		2020-11-08	David Perera et al
Malaysia/UNIMAS-B040/2020	G	40	20A	Malaysia	Malaysia	Sarawak	Sarawak		EPI_ISL_718178	Human		Borneo Medical Centre	B.1.5	Older	Asia	Male	20A	Institute of Health and Community Medicine		2020-10-25	David Perera et al
Malaysia/UNIMAS-B051/2020	G	41	20A	Malaysia	Malaysia	Sarawak	Sarawak		EPI_ISL_718182	Human		Borneo Medical Centre	B.1.5	Older	Asia	Female	20A	Institute of Health and Community Medicine		2020-10-27	David Perera et al
Malaysia/UNIMAS-15796/2020	G	28	20A	Malaysia	Malaysia	Sarawak	Sarawak		EPI_ISL_718202	Human		Ministry of Health Hospitals	B.1.5	Older	Asia	Female	20A	Institute of Health and Community Medicine		2020-11-23	David Perera et al
Malaysia/UNIMAS-B073/2020	G	58	20A	Malaysia	Malaysia	Sarawak	Sarawak		EPI_ISL_718185	Human		Borneo Medical Centre	B.1.5	Older	Asia	Female	20A	Institute of Health and Community Medicine		2020-11-08	David Perera et al
Malaysia/UNIMAS-15765/2020	G	30	20A	Malaysia	Malaysia	Sarawak	Sarawak		EPI_ISL_718184	Human		Ministry of Health Hospitals	B.1.5	Older	Asia	Male	20A	Institute of Health and Community Medicine		2020-11-09	David Perera et al
Malaysia/UNIMAS-15764/2020	G	22	20A	Malaysia	Malaysia	Sarawak	Sarawak		EPI_ISL_718186	Human		Ministry of Health Hospitals	B.1.5	Older	Asia	Male	20A	Institute of Health and Community Medicine		2020-11-13	David Perera et al
Hungary/MH-13211/2020	G	48	20A	Hungary	Hungary	Pest County	Pest County		EPI_ISL_526225	Human		Hungarian Defence Forces Military Medical Centre	B.1.5	Older	Europe	Male	20A	National Laboratory of Virology, SzentÃ¡gothai Research Centre		2020-07-06	Endre GÃ¡bor TÃ³th et al
Belarus/HO-RII-MH11354S/2020	G	47	20A	Belarus	Belarus	Gomel Region	Gomel Region		EPI_ISL_754232	Human	Kalinkavichy	The Republican Research and Practical Center for Epidemiology and Microbiology (RRPCEM)	B.1.5	One month ago	Europe	Female	20A	WHO National Influenza Centre Russian Federation		2020-11-24	Elena Gasich et al
Belarus/MI-RII-MH11355S/2020	G	60	20A	Belarus	Belarus	Minsk Region	Minsk Region		EPI_ISL_754233	Human	Kolodishchi	The Republican Research and Practical Center for Epidemiology and Microbiology (RRPCEM)	B.1.5	One month ago	Europe	Male	20A	WHO National Influenza Centre Russian Federation		2020-11-23	Elena Gasich et al
Finland/24SS6bF7/2020	G	49	20A	Finland	Finland	Uusimaa	Uusimaa		EPI_ISL_759838	Human		Department of Virology and Immunology, University of Helsinki and Helsinki University Hospital, Huslab Finland	B.1	One month ago	Europe	Male	20A	Department of Virology, Faculty of Medicine, University of Helsinki, Helsinki, Finland		2020-09-24	Teemu Smura et al A
Singapore/1084/2020	G	35	20A	Singapore	Singapore	Singapore	Singapore		EPI_ISL_596474	Human		National Public Health Laboratory, National Centre for Infectious Diseases	B.1	Older	Asia	Female	20A	National Public Health Laboratory, National Centre for Infectious Diseases		2020-09-21	Tze Minn Mak et al
Singapore/1087/2020	G	5	20A	Singapore	Singapore	Singapore	Singapore		EPI_ISL_596477	Human		National Public Health Laboratory, National Centre for Infectious Diseases	B.1	Older	Asia	Male	20A	National Public Health Laboratory, National Centre for Infectious Diseases		2020-09-25	Tze Minn Mak et al
USA/OR-OHSU-1075/2020	G	19	20A	USA	USA	Oregon	Oregon		EPI_ISL_525964	Human	Yamhill County	OHSU Lab Services Molecular Microbiology Lab	B.1	Older	North America	Female	20A	Oregon SARS-CoV-2 Genome Sequencing Center		2020-07-09	Brendan L. O'Connell et al
SouthAfrica/UFS-VIRO-NGS-9/2020	G	15	20A	South Africa	South Africa	Free State	Free State		EPI_ISL_682352	Human		NHLS Universitas Academic	B.1.221	Older	Africa	Female	20A	UFS Virology		2020-10-14	PA Bester et al
USA/CA-ALSR-4529/2020	G		20A	USA	USA	California	California		EPI_ISL_666989	Human	San Diego	San Diego County Public Health Laboratory	B.1	Older	North America		20A	Andersen lab at Scripps Research		2020-10-21	SEARCH Alliance San Diego with Tracy Basler et al
USA/ND-USAFSAM-S471/2020	G	42	20A	USA	USA	North Dakota	North Dakota		EPI_ISL_831768	Human		United States Air Force School of Aerospace Medicine	B.1.5	3-7 days ago	North America	Male	20A	United States Air Force School of Aerospace Medicine		2020-10-05	Anthony Fries et al
USA/CO-CDC-STM-A100091/2021	G	27	20A	USA	USA	Colorado	Colorado		EPI_ISL_850952	Human		Helix/Illumina	B.1	1-2 days ago	North America	Male	20A	Genomics and Discovery, Respiratory Viruses Branch, Division of Viral Diseases, Centers for Disease Control and Prevention		2021-01-04	Peter W. Cook et al
USA/ME-HETL-J0554/2021	G		20A	USA	USA	Maine	Maine		EPI_ISL_832877	Human		Maine HETL	B.1	3-7 days ago	North America		20A	Tewhey Lab, The Jackson Laboratory		2021-01-02	Matluk et al
SouthAfrica/NHLS-UCT-GP-5164/2020	G	72	20A	South Africa	South Africa	Western Cape Province	Western Cape Province		EPI_ISL_700591	Human	Klipfontein	Dr Abdurahman CDC wc DAC	B.1.5.19	Older	Africa	Female	20A	NHLS/UCT		2020-04-22	Arash Iranzadeh et al
SouthAfrica/NHLS-UCT-GS-1353/2020	G	48	20A	South Africa	South Africa	Western Cape Province	Western Cape Province		EPI_ISL_700548	Human	Mossel Bay	Alma CDC wc AHC	B.1.5.19	Older	Africa	Female	20A	NHLS/UCT		2020-11-02	Arash Iranzadeh et al
SouthAfrica/NHLS-UCT-GS-2030/2020	G	34	20A	South Africa	South Africa	Western Cape Province	Western Cape Province		EPI_ISL_640122	Human		Groote Schuur Hospital wc GSH	B.1.5.19	Older	Africa	Male	20A	NHLS/UCT		2020-09-18	Arash Iranzadeh et al
SouthAfrica/NHLS-UCT-GS-1026/2020	G	30	20A	South Africa	South Africa	Western Cape Province	Western Cape Province		EPI_ISL_700497	Human	George	George Hospital wc GRH	B.1.5.19	Older	Africa	Male	20A	NHLS/UCT		2020-10-27	Arash Iranzadeh et al
USA/CT-Yale-488/2020	G		20A	USA	USA	Connecticut	Connecticut		EPI_ISL_729766	Human		Yale Pathology Lab	B.1.228	One month ago	North America		20A	Grubaugh Lab - Yale School of Public Health		2020-10-12	Joseph Fauver et al
USA/OK-ADDL-01/2020	G		20A	USA	USA	Oklahoma	Oklahoma	MT998442.1	EPI_ISL_535364	Human		Oklahoma Animal Disease Diagnostic Laboratory	B.1.243	Older	North America		20A	Oklahoma Animal Disease Diagnostic Laboratory		2020-04-10	Sai Narayanan et al
USA/ME-HETL-J0227/2020	G		20A	USA	USA	Maine	Maine		EPI_ISL_755387	Human		Maine Health and Environmental Testing Laboratory	B.1.230	One month ago	North America		20A	Tewhey Lab, The Jackson Laboratory		2020-09-25	Matluk et al
USA/WI-UW-2569/2021	G		20A	USA	USA	Wisconsin	Wisconsin		EPI_ISL_788942	Human	Dane County	University of Wisconsin-Madison AIDS Vaccine Research Laboratories	B.1.5	One week ago	North America		20A	University of Wisconsin-Madison AIDS Vaccine Research Laboratories		2021-01-04	Gage Moreno et al
USA/NV-CDC-2-3693472/2020	G		20A	USA	USA	Nevada	Nevada	MW460881.1	EPI_ISL_803103	Human		Respiratory Viruses Branch, Centers for Disease Control and Prevention	B.1.230	One week ago	North America		20A	Respiratory Viruses Branch, Centers for Disease Control and Prevention		2020-11-09	Queen et al
Mexico/BCN-ALSR-2513/2020	G		20A	Mexico	Mexico	Baja California	Baja California		EPI_ISL_635518	Human	Tijuana	Centro de Diagnâˆšâ‰¥stico COVID-19 UABC Tijuana	B.1.230	Older	North America		20A	Andersen lab at Scripps Research		2020-06-15	SEARCH Alliance San Diego with Idanya RubÃ­ SerafÃ­n Higuera et al
USA/CA-ALSR-3323/2020	G		20A	USA	USA	California	California		EPI_ISL_635963	Human	San Diego	San Diego County Public Health Laboratory	B.1.243	Older	North America		20A	Andersen lab at Scripps Research		2020-09-22	SEARCH Alliance San Diego with Tracy Basler et al
USA/HI-H200719/2020	G		20A	USA	USA	Hawaii	Hawaii		EPI_ISL_753240	Human		State Laboratories Division, Hawaii State Department of Health	B.1.5	One month ago	North America		20A	State Laboratories Division, Hawaii State Department of Health		2020-12-01	Pamela O'Brien et al
USA/OR-OHSU-4521/2020	G	52	20A	USA	USA	Oregon	Oregon		EPI_ISL_832720	Human	Washington County OR	OHSU Lab Services Molecular Microbiology Lab	B.1.5	3-7 days ago	North America	Female	20A	Oregon SARS-CoV-2 Genome Sequencing Center		2020-11-06	Brendan L. O'Connell et al
Mexico/BCN-InDRE-52/2020	G	20	20A	Mexico	Mexico	Baja California	Baja California		EPI_ISL_516612	Human		Instituto de Diagnostico y Referencia Epidemiologicos (INDRE)	B.1.5	Older	North America	Male	20A	Instituto de Diagnostico y Referencia Epidemiologicos (INDRE)		2020-07-06	Ernesto Ramirez-Gonzalez et al
Mexico/OAX-InDRE-61/2020	G	32	20A	Mexico	Mexico	Oaxaca	Oaxaca		EPI_ISL_576264	Human		Instituto de Diagnostico y Referencia Epidemiologicos (INDRE)	B.1.228	Older	North America	Female	20A	Instituto de Diagnostico y Referencia Epidemiologicos (INDRE)		2020-08-18	Ernesto Ramirez-Gonzalez et al
USA/WA-UW-29741/2020	G		20A	USA	USA	Washington	Washington		EPI_ISL_717778	Human		UW Virology Lab	B.1.243	Older	North America		20A	UW Virology Lab		2020-09-28	Pavitra Roychoudhury et al
USA/WA-S3193/2020	G		20A	USA	USA	Washington	Washington	MW474352.1	EPI_ISL_807123	Human	Yakima County	Washington State Department of Health	B.1.243	One week ago	North America		20A	Seattle Flu Study		2020-11-20	Deborah A. Nickerson et al
USA/CA-CZB-13766/2020	G		20A	USA	USA	California	California		EPI_ISL_739033	Human	Alameda County	Alameda County Public Health Lab	B.1.243	One month ago	North America		20A	Chan-Zuckerberg Biohub		2020-09-18	CZB Cliahub Consortium et al
USA/CA-IGI-0416/2020	G		20A	USA	USA	California	California		EPI_ISL_754895	Human	Alameda County	Innovative Genomics Institute, UC Berkeley	B.1.243	One month ago	North America		20A	Innovative Genomics Institute, UC Berkeley		2020-07-09	Stacia Wyman et al
USA/WA-S2877/2020	G		20A	USA	USA	Washington	Washington	MW173420.1	EPI_ISL_596408	Human	King County	Seattle Flu Study	B.1.243	Older	North America		20A	Seattle Flu Study		2020-09-24	Deborah A. Nickerson et al
USA/WA-S3300/2020	G		20A	USA	USA	Washington	Washington		EPI_ISL_849615	Human	King County	Seattle Flu Study	B.1.243	1-2 days ago	North America		20A	Seattle Flu Study		2020-11-13	Deborah A. Nickerson et al
USA/OR-OHSU-3045/2020	G	38	20A	USA	USA	Oregon	Oregon		EPI_ISL_667455	Human	Washington County OR	OHSU Lab Services Molecular Microbiology Lab	B.1	Older	North America	Female	20A	Oregon SARS-CoV-2 Genome Sequencing Center		2020-09-30	Brendan L. O'Connell et al
Taiwan/NTU35/2020	G		20A	Taiwan	Mexico	Taiwan	Mexico		EPI_ISL_693306	Human	Taipei	Department of Laboratory Medicine, National Taiwan University Hospital	B.1.232	Older	Asia	Female	20A	Microbial Genomics Core Lab, National Taiwan University Centers of Genomic and Precision Medicine		2020-11-20	Shiou-Hwei Yeh et al	North America
USA/WA-UW-45096/2020	G		20A	USA	USA	Washington	Washington		EPI_ISL_747212	Human		UW Virology Lab	B.1.232	One month ago	North America		20A	UW Virology Lab		2020-12-08	Pavitra Roychoudhury et al
Romania/Bucuresti_407958/2020	G	29	20A	Romania	United Kingdom	Romania	United Kingdom		EPI_ISL_754238	Human		Laboratory for Respiratory Viruses, Cantacuzino National Military-Medical Institute for Research and Development	B.1	One month ago	Europe	Male	20A	Cantacuzino Institute Virology		2020-12-29	Luiza Ustea et al
SouthAfrica/N00360/2020	GV	16	20A	South Africa	South Africa	Eastern Cape	Eastern Cape		EPI_ISL_712077	Human	Chris Hani	East London NHLS Laboratory, Eastern Cape, South Africa	B.1.237	Older	Africa	Female	20A	National Institute for Communicable Diseases of the National Health Laboratory Service		2020-09-29	Mohale T et al
SouthAfrica/N00358/2020	GV	46	20A	South Africa	South Africa	Eastern Cape	Eastern Cape		EPI_ISL_712092	Human	Chris Hani	East London NHLS Laboratory, Eastern Cape, South Africa	B.1.237	Older	Africa	Female	20A	National Institute for Communicable Diseases of the National Health Laboratory Service		2020-09-28	Mohale T et al
USA/NV-CDC-2-3693483/2020	G		20A	USA	USA	Nevada	Nevada		EPI_ISL_747151	Human		Respiratory Viruses Branch, Centers for Disease Control and Prevention	B.1.230	One month ago	North America		20A	Respiratory Viruses Branch, Centers for Disease Control and Prevention		2020-11-06	Queen et al
USA/NJ-MSHSPSP-PV17933/2020	G	75	20A	USA	USA	New Jersey	New Jersey		EPI_ISL_802258	Human	Hudson County	MSHS Clinical Microbiology Laboratories	B.1.243	One week ago	North America	Female	20A	MSHS Pathogen Surveillance Program		2020-09-18	Ana S. Gonzalez-Reiche et al
USA/MS-CDC-2-3714280/2020	G	44	20A	USA	USA	Mississippi	Mississippi		EPI_ISL_751568	Human		MS Public Health Laboratory	B.1	One month ago	North America	Female	20A	Genomics and Discovery, Respiratory Viruses Branch, Division of Viral Diseases, Centers for Disease Control and Prevention		2020-11-05	Krista Queen et al
NewZealand/20CV0397/2020	G		20A	New Zealand	New Zealand	Auckland	Auckland		EPI_ISL_622803	Human		LabPLUS	B.1	Older	Oceania	Female	20A	Institute of Environmental Science and Research (ESR)		2020-10-04	Xiaoyun Ren et al
USA/SC-USAFSAM-S517/2020	G	23	20A	USA	USA	South Carolina	South Carolina		EPI_ISL_831727	Human		United States Air Force School of Aerospace Medicine	B.1	3-7 days ago	North America	Male	20A	United States Air Force School of Aerospace Medicine		2020-11-16	Anthony Fries et al
USA/UT-UPHL-2101076131/2021	G		20A	USA	USA	Utah	Utah		EPI_ISL_849912	Human		Utah Public Health Laboratory	B.1	1-2 days ago	North America		20A	Utah Public Health Laboratory		2021-01-06	Erin L. Young et al
USA/PA-MGEL-01305/2020	G		20A	USA	USA	Pennsylvania	Pennsylvania		EPI_ISL_853384	Human	Allegheny County	UPMC Clinical Microbiology Laboratory	B.1.233	1-2 days ago	North America		20A	Microbial Genome Sequencing Center; Microbial Genomic Epidemiology Laboratory		2020-12-09	Mustapha M. Mustapha et al
NewZealand/20VR3755/2020	G		20A	New Zealand	New Zealand	Auckland	Auckland		EPI_ISL_548132	Human	Counties Manukau	Middlemore Hospital	B.1.239	Older	Oceania	Male	20A	Institute of Environmental Science and Research (ESR)		2020-06-21	Xiaoyun Ren et al
USA/CA-CZB-11793/2020	G		20A	USA	USA	California	California	MW276612.1	EPI_ISL_625636	Human	Orange County CA	Orange County Public Health Lab	B.1.239	Older	North America		20A	Chan-Zuckerberg Biohub		2020-09-22	CZB Cliahub Consortium et al
Belarus/MA-RII-MH11359S/2020	G	35	20A	Belarus	Belarus	Mogilev Region	Mogilev Region		EPI_ISL_754235	Human	Babruysk	The Republican Research and Practical Center for Epidemiology and Microbiology (RRPCEM)	B.1.5	One month ago	Europe	Female	20A	WHO National Influenza Centre Russian Federation		2020-10-11	Elena Gasich et al
Mexico/AGS-InDRE-85/2020	G	41	20A	Mexico	Mexico	Aguascalientes	Aguascalientes		EPI_ISL_658880	Human		Instituto de Diagnostico y Referencia Epidemiologicos (INDRE)	B.1	Older	North America	Male	20A	Instituto de Diagnostico y Referencia Epidemiologicos (INDRE)		2020-11-02	Ernesto Ramirez-Gonzalez et al
Mexico/AGS-InDRE-81/2020	G	48	20A	Mexico	Mexico	Aguascalientes	Aguascalientes		EPI_ISL_658870	Human		Instituto de Diagnostico y Referencia Epidemiologicos (INDRE)	B.1	Older	North America	Female	20A	Instituto de Diagnostico y Referencia Epidemiologicos (INDRE)		2020-11-02	Gisela Barrera-Badillo et al
USA/ND-CDC-STM-A100110/2020	G	28	20A	USA	USA	North Dakota	North Dakota		EPI_ISL_850944	Human		Helix / Illumina	B.1	1-2 days ago	North America	Female	20A	Genomics and Discovery, Respiratory Viruses Branch, Division of Viral Diseases, Centers for Disease Control and Prevention		2020-12-30	Peter W. Cook et al
USA/AZ-ASPHL-AZ00127262/2020	G		20A	USA	USA	Arizona	Arizona		EPI_ISL_824923	Human	Maricopa County	Arizona State Public Health Laboratory	B.1	3-7 days ago	North America		20A	Arizona State Public Health Laboratory		2020-12-18	Trung Huynh et al
USA/MN-CDC-STM-314/2021	G	50	20A	USA	USA	Minnesota	Minnesota		EPI_ISL_850582	Human		Helix/Illumina	B.1	1-2 days ago	North America	Male	20A	Genomics and Discovery, Respiratory Viruses Branch, Division of Viral Diseases, Centers for Disease Control and Prevention		2021-01-02	Peter W. Cook et al
USA/NY-Wadsworth-21004926-01/2021	G	97	20A	USA	USA	New York	New York		EPI_ISL_853681	Human	Saratoga County	ACUTIS DIAGNOSTICS	B.1.5	1-2 days ago	North America	Female	20A	Wadsworth Center, New York State Department of Health		2021-01-04	Kirsten St. George et al
Colombia/BOG-INS-VG-231/2020	G	24	20A	Colombia	Colombia	Bogota	Bogota		EPI_ISL_845635	Human		Laboratorio de Salud PÃºblica - SecretarÃ­a Distrital de Salud	B.1.5	1-2 days ago	South America	Male	20A	Instituto Nacional de Salud - DirecciÃ³n de InvestigaciÃ³n en Salud PÃºblica		2020-12-24	Katherine Laiton-Donato et al A
USA/DE-DHSS-FLW00563563/2020	G		20A	USA	USA	Delaware	Delaware		EPI_ISL_812292	Human	Sussex County	Delaware Public Health Lab	B.1.5	One week ago	North America		20A	Delaware Public Health Lab		2020-12-24	Gregory Hovan et al
Australia/NSW3909/2021	G	27	20A	Australia	Australia	New South Wales	Victoria		EPI_ISL_812359	Human	Sydney	Area of Virology, Serology and Virology Division (SAViD), New South Wales Health Pathology Randwick	B.1.5	3-7 days ago	Oceania	Female	20A	Virology Research Laboratory; Area of Virology, Serology and Virology Division (SAViD), New South Wales Health Pathology Randwick		2021-01-12	Foster et al
USA/NJ-CDC-2-3714252/2020	G	21	20A	USA	USA	New Jersey	New Jersey		EPI_ISL_751662	Human		NJ Public Health and Environmental Laboratories	B.1.5	One month ago	North America	Male	20A	Genomics and Discovery, Respiratory Viruses Branch, Division of Viral Diseases, Centers for Disease Control and Prevention		2020-11-17	Krista Queen et al
SouthAfrica/KRISP-K003519/2020	G	68	20A	South Africa	South Africa	KwaZulu-Natal	KwaZulu-Natal		EPI_ISL_602838	Human	Ugu	NHLS-IALCH	B.1.5.31	Older	Africa	Male	20A	KRISP, KZN Research Innovation and Sequencing Platform		2020-09-26	Giandhari J et al
SouthAfrica/KRISP-K004317/2020	G	12	20A	South Africa	South Africa	KwaZulu-Natal	KwaZulu-Natal		EPI_ISL_660194	Human	Ugu	NHLS-IALCH	B.1.5.31	Older	Africa	Female	20A	KRISP, KZN Research Innovation and Sequencing Platform		2020-10-26	Giandhari J et al
SouthAfrica/KRISP-K004061/2020	G	23	20A	South Africa	South Africa	KwaZulu-Natal	KwaZulu-Natal		EPI_ISL_635040	Human	Ugu	National Health Laboratory Service - Inkosi Albert Luthuli Central Hospital (NHLS-IALCH)	B.1.5.31	Older	Africa	Male	20A	KRISP, KZN Research Innovation and Sequencing Platform		2020-10-18	Giandhari J et al
SouthAfrica/KRISP-K004341/2020	G	87	20A	South Africa	South Africa	KwaZulu-Natal	KwaZulu-Natal		EPI_ISL_660217	Human	Ugu	NHLS-IALCH	B.1.5.31	Older	Africa	Female	20A	KRISP, KZN Research Innovation and Sequencing Platform		2020-10-28	Giandhari J et al
SouthAfrica/KRISP-K004316/2020	G	49	20A	South Africa	South Africa	KwaZulu-Natal	KwaZulu-Natal		EPI_ISL_660193	Human	Ugu	NHLS-IALCH	B.1.5.31	Older	Africa	Female	20A	KRISP, KZN Research Innovation and Sequencing Platform		2020-10-26	Giandhari J et al
Mexico/NLE-UANL-036/2020	G	59	20A	Mexico	Mexico	Nuevo Leon	Nuevo Leon		EPI_ISL_779197	Human		Laboratorio Estatal de Salud PÃºblica de Nuevo LeÃ³n	B.1.5	One week ago	North America	Male	20A	Laboratorio de InfectologÃ­a Molecular, Departamento de BioquÃ­mica y Medicina Molecular,Facultad de Medicina - Universidad AutÃ³noma de Nuevo LeÃ³n		2020-12-05	Kame A. GalÃ¡n-Huerta et al
USA/DE-CDC-2-3714079/2020	G	32	20A	USA	USA	Delaware	Delaware		EPI_ISL_751627	Human		DE Public Health Laboratory	B.1	One month ago	North America	Male	20A	Genomics and Discovery, Respiratory Viruses Branch, Division of Viral Diseases, Centers for Disease Control and Prevention		2020-10-28	Krista Queen et al
USA/DE-CDC-2-3714090/2020	G	57	20A	USA	USA	Delaware	Delaware		EPI_ISL_751631	Human		DE Public Health Laboratory	B.1	One month ago	North America	Male	20A	Genomics and Discovery, Respiratory Viruses Branch, Division of Viral Diseases, Centers for Disease Control and Prevention		2020-10-27	Krista Queen et al
SouthAfrica/NHLS-UCT-GP-5855/2020	G	36	20A	South Africa	South Africa	Western Cape Province	Western Cape Province		EPI_ISL_700517	Human	Klipfontein	Dr Abdurahman CDC wc DAC	B.1.5	Older	Africa	Female	20A	NHLS/UCT		2020-05-21	Arash Iranzadeh et al
Albania/Cento-30536457/2020	G	28	20A	Albania	Albania	Albania	Albania		EPI_ISL_815257	Human		Centogene	B.1.236	3-7 days ago	Europe	Male	20A	Centogene		2020-09-05	Peter Bauer et al
Iceland/3762/2020	G	27	20A	Iceland	Iceland	Reykjavik	Reykjavik		EPI_ISL_827459	Human		deCODE genetics	B.1.236	3-7 days ago	Europe	Male	20A	deCODE genetics		2020-12-23	Daniel F Gudbjartsson et al A
USA/AZ-USAFSAM-S600/2020	G	35	20A	USA	USA	Arizona	Arizona		EPI_ISL_831743	Human		United States Air Force School of Aerospace Medicine	B.1.234	3-7 days ago	North America	Female	20A	United States Air Force School of Aerospace Medicine		2020-11-23	Anthony Fries et al
USA/MD-MDH-0264/2020	G		20A	USA	USA	Maryland	Maryland	MW240728.1	EPI_ISL_629045	Human		Maryland Public Health Laboratory	B.1.234	Older	North America		20A	Maryland Public Health Laboratory		2020-10-13	Maryland Department of Health Laboratories Administration et al
USA/FL-CDC-STM-294/2021	G	30	20A	USA	USA	Florida	Florida		EPI_ISL_850596	Human		Helix/Illumina	B.1.234	1-2 days ago	North America	Male	20A	Genomics and Discovery, Respiratory Viruses Branch, Division of Viral Diseases, Centers for Disease Control and Prevention		2021-01-02	Peter W. Cook et al
USA/ME-HETL-J0268/2020	G		20A	USA	USA	Maine	Maine		EPI_ISL_755414	Human		Maine Health and Environmental Testing Laboratory	B.1.234	One month ago	North America		20A	Tewhey Lab, The Jackson Laboratory		2020-10-01	Matluk et al
USA/ME-HETL-J0286/2020	G		20A	USA	USA	Maine	Maine		EPI_ISL_755429	Human		Maine Health and Environmental Testing Laboratory	B.1.234	One month ago	North America		20A	Tewhey Lab, The Jackson Laboratory		2020-10-05	Matluk et al
USA/LA-USAFSAM-S402/2020	G	26	20A	USA	USA	Louisiana	Louisiana		EPI_ISL_812694	Human		United States Air Force School of Aerospace Medicine	B.1.234	3-7 days ago	North America	Male	20A	United States Air Force School of Aerospace Medicine		2020-09-10	Anthony Fries et al
USA/UT-UPHL-2012199113/2020	G		20A	USA	USA	Utah	Utah	MW449311.1	EPI_ISL_746915	Human		Utah Public Health Laboratory	B.1.234	One month ago	North America		20A	Utah Public Health Laboratory		2020-11-30	Erin Young et al
USA/TX-HMH-MCoV-12495/2020	G		20A	USA	USA	Texas	Texas		EPI_ISL_790365	Human	Houston	Houston Methodist Hospital	B.1.234	One week ago	North America		20A	Houston Methodist Hospital		2020-09-30	S. Wesley Long et al
USA/MD-MDH-0593/2021	G		20A	USA	USA	Maryland	Maryland		EPI_ISL_824975	Human		Maryland Public Health Laboratory	B.1.234	3-7 days ago	North America		20A	Maryland Public Health Laboratory		2021-01-04	Maryland Department of Health Laboratories Administration et al
USA/AR-CDC-STM-A022/2021	G	65	20A	USA	USA	Arkansas	Arkansas		EPI_ISL_850536	Human		Helix/Illumina	B.1.234	1-2 days ago	North America	Female	20A	Genomics and Discovery, Respiratory Viruses Branch, Division of Viral Diseases, Centers for Disease Control and Prevention		2021-01-02	Peter W. Cook et al
USA/OK-CDC-2-3693466/2020	G		20A	USA	USA	Oklahoma	Oklahoma		EPI_ISL_747160	Human		Respiratory Viruses Branch, Centers for Disease Control and Prevention	B.1	One month ago	North America		20A	Respiratory Viruses Branch, Centers for Disease Control and Prevention		2020-11-16	Queen et al
USA/WY-WPHL-20095518/2020	G	54	20A	USA	USA	Wyoming	Wyoming		EPI_ISL_770065	Human		Wyoming Public Health Laboratory	B.1.234	One month ago	North America	Male	20A	Wyoming Public Health Laboratory		2020-10-12	Noah Hull et al
USA/VA-CDC-STM-A100185/2021	G	83	20A	USA	USA	Virginia	Virginia		EPI_ISL_850905	Human		Helix / Illumina	B.1.234	1-2 days ago	North America	Female	20A	Genomics and Discovery, Respiratory Viruses Branch, Division of Viral Diseases, Centers for Disease Control and Prevention		2021-01-03	Peter W. Cook et al
USA/NJ-CDC-2-3714156/2020	G	33	20A	USA	USA	New Jersey	New Jersey		EPI_ISL_751709	Human		NJ Public Health and Environmental Laboratories	B.1.234	One month ago	North America	Male	20A	Genomics and Discovery, Respiratory Viruses Branch, Division of Viral Diseases, Centers for Disease Control and Prevention		2020-11-21	Krista Queen et al
USA/WA-S3081/2020	G		20A	USA	USA	Washington	Washington	MW474248.1	EPI_ISL_807011	Human	King County	Washington State Department of Health	B.1.234	One week ago	North America		20A	Seattle Flu Study		2020-11-14	Deborah A. Nickerson et al
USA/OK-USAFSAM-S356/2020	G	38	20A	USA	USA	Oklahoma	Oklahoma		EPI_ISL_812660	Human		United States Air Force School of Aerospace Medicine	B.1.234	3-7 days ago	North America	Male	20A	United States Air Force School of Aerospace Medicine		2020-08-28	Anthony Fries et al
USA/WA-UW-46868/2020	G		20A	USA	USA	Washington	Washington		EPI_ISL_756196	Human		UW Virology Lab	B.1.234	One month ago	North America		20A	UW Virology Lab		2020-12-11	Pavitra Roychoudhury et al
USA/KY-CDC-2-3714568/2020	G	31	20A	USA	USA	Kentucky	Kentucky		EPI_ISL_751794	Human		KY State Public Health Lab	B.1.234	One month ago	North America		20A	Genomics and Discovery, Respiratory Viruses Branch, Division of Viral Diseases, Centers for Disease Control and Prevention		2020-12-02	Krista Queen et al
USA/AL-CDC-2-3714585/2020	G	53	20A	USA	USA	Alabama	Alabama		EPI_ISL_751755	Human		AL Dept. of Public Health Bureau of Clinical Laboratories	B.1.234	One month ago	North America	Female	20A	Genomics and Discovery, Respiratory Viruses Branch, Division of Viral Diseases, Centers for Disease Control and Prevention		2020-11-05	Krista Queen et al
USA/MN-CDC-STM-A100408/2021	G	69	20A	USA	USA	Minnesota	Minnesota		EPI_ISL_850748	Human		Helix / Illumina	B.1.234	1-2 days ago	North America	Male	20A	Genomics and Discovery, Respiratory Viruses Branch, Division of Viral Diseases, Centers for Disease Control and Prevention		2021-01-06	Peter W. Cook et al
USA/WA-S2884/2020	G		20A	USA	USA	Washington	Washington	MW173423.1	EPI_ISL_596415	Human	King County	Seattle Flu Study	B.1.234	Older	North America		20A	Seattle Flu Study		2020-09-24	Deborah A. Nickerson et al
USA/MS-USAFSAM-S616/2020	G	33	20A	USA	USA	Mississippi	Mississippi		EPI_ISL_831831	Human		United States Air Force School of Aerospace Medicine	B.1.234	3-7 days ago	North America	Male	20A	United States Air Force School of Aerospace Medicine		2020-11-23	Anthony Fries et al
USA/MO-CDC-STM-A035/2021	G	65	20A	USA	USA	Missouri	Missouri		EPI_ISL_850938	Human		Helix / Illumina	B.1.234	1-2 days ago	North America	Female	20A	Genomics and Discovery, Respiratory Viruses Branch, Division of Viral Diseases, Centers for Disease Control and Prevention		2021-01-02	Peter W. Cook et al
USA/VA-CDC-STM-213/2020	G	21	20A	USA	USA	Virginia	Virginia		EPI_ISL_851014	Human		Helix/Illumina	B.1.234	1-2 days ago	North America	Female	20A	Genomics and Discovery, Respiratory Viruses Branch, Division of Viral Diseases, Centers for Disease Control and Prevention		2020-12-31	Peter W. Cook et al
USA/ID-CDC-STM-A100128/2021	G	28	20A	USA	USA	Idaho	Idaho		EPI_ISL_850810	Human		Helix / Illumina	B.1.234	1-2 days ago	North America	Male	20A	Genomics and Discovery, Respiratory Viruses Branch, Division of Viral Diseases, Centers for Disease Control and Prevention		2021-01-05	Peter W. Cook et al
Bermuda/204990919/2020	G	33	20A	Bermuda	Bermuda	Bermuda	Bermuda		EPI_ISL_780389	Human		Bermuda Government Molecular Diagnostics Laboratory (MDL)	B.1.234	One week ago	North America	Female	20A	Respiratory Virus Unit, National Infection Service, Public Health England		2020-11-06	PHE Covid Sequencing Team et al
USA/NC-UNC-0003/2021	G	22	20A	USA	USA	North Carolina	North Carolina		EPI_ISL_831364	Human		Clinical Molecular Microbiology Laboratory, UNC Hospitals	B.1.234	3-7 days ago	North America	Female	20A	Jeremy Wang		2021-01-08	Jeremy Wang et al
SouthAfrica/NHLS-UCT-GS-3471/2020	G	9	20A	South Africa	South Africa	Western Cape Province	Western Cape Province		EPI_ISL_640086	Human		Red Cross Children's Hospital wc RXH	B.1.237	Older	Africa	Female	20A	NHLS/UCT		2020-09-28	Arash Iranzadeh et al
SouthAfrica/NHLS-UCT-GS-3472/2020	G	27	20A	South Africa	South Africa	Western Cape Province	Western Cape Province		EPI_ISL_640136	Human		Red Cross Children's Hospital wc RXH	B.1.237	Older	Africa	Female	20A	NHLS/UCT		2020-09-28	Arash Iranzadeh et al
SouthAfrica/Tygerberg_318_CC2/2020	G	18	20A	South Africa	South Africa	Western Cape Province	Western Cape Province		EPI_ISL_660127	Human	Cape Town	Ampath	B.1.237	Older	Africa	Male	20A	National Health Laboratory Service (NHLS), Tygerberg		2020-10-09	Susan Engelbrecht et al
SouthAfrica/Tygerberg_323_CC2/2020	G	19	20A	South Africa	South Africa	Western Cape Province	Western Cape Province		EPI_ISL_660132	Human	Cape Town	Lancet	B.1.237	Older	Africa	Female	20A	National Health Laboratory Service (NHLS), Tygerberg		2020-10-11	Susan Engelbrecht et al
SouthAfrica/NHLS-UCT-GS-2116/2020	G	28	20A	South Africa	South Africa	Western Cape Province	Western Cape Province		EPI_ISL_700489	Human	Mitchells Plain	Mitchells Plain Hospital wc MPH	B.1.237	Older	Africa	Female	20A	NHLS/UCT		2020-09-24	Arash Iranzadeh et al
SouthAfrica/Tygerberg-395/2020	G	40	20A	South Africa	South Africa	Northern Cape	Northern Cape		EPI_ISL_745187	Human	Namakwa	Port Nolloth Hospital	B.1.237	One month ago	Africa	Male	20A	National Health Laboratory Service (NHLS), Tygerberg		2020-12-03	Susan Engelbrecht et al
SouthAfrica/UFS-VIRO-NGS-14/2020	G	68	20A	South Africa	South Africa	Free State	Free State		EPI_ISL_682326	Human		NHLS Universitas Academic	B.1.242	Older	Africa	Male	20A	UFS Virology		2020-10-18	PA Bester et al
SouthAfrica/KRISP-K003522/2020	G	25	20A	South Africa	South Africa	KwaZulu-Natal	KwaZulu-Natal		EPI_ISL_602841	Human	eThekwini	NHLS-IALCH	B.1.237	Older	Africa	Male	20A	KRISP, KZN Research Innovation and Sequencing Platform		2020-09-26	Giandhari J et al
SouthAfrica/UFS-VIRO-NGS-29/2020	G	43	20A	South Africa	South Africa	Free State	Free State		EPI_ISL_682335	Human		NHLS Universitas Academic	B.1.237	Older	Africa	Female	20A	UFS Virology		2020-09-28	PA Bester et al
SouthAfrica/NHLS-UCT-GS-1354/2020	G	43	20A	South Africa	South Africa	Western Cape Province	Western Cape Province		EPI_ISL_700448	Human	Mossel Bay	D'Almeida Clinic wc DAL	B.1.237	Older	Africa	Male	20A	NHLS/UCT		2020-11-04	Arash Iranzadeh et al
SouthAfrica/UFS-VIRO-NGS-5/2020	G	28	20A	South Africa	South Africa	Free State	Free State		EPI_ISL_682349	Human		NHLS Universitas Academic	B	Older	Africa	Male	20A	UFS Virology		2020-10-14	PA Bester et al
SouthAfrica/NHLS-UCT-GS-2031/2020	G	41	20A	South Africa	South Africa	Western Cape Province	Western Cape Province		EPI_ISL_640123	Human		False Bay Hospital wc FBH	B.1.237	Older	Africa	Female	20A	NHLS/UCT		2020-09-18	Arash Iranzadeh et al
SouthAfrica/NHLS-UCT-GS-2033/2020	G	20	20A	South Africa	South Africa	Western Cape Province	Western Cape Province		EPI_ISL_640125	Human		False Bay Hospital wc FBH	B.1.237	Older	Africa	Female	20A	NHLS/UCT		2020-09-18	Arash Iranzadeh et al
SouthAfrica/KRISP-K004074/2020	G	61	20A	South Africa	South Africa	KwaZulu-Natal	KwaZulu-Natal		EPI_ISL_635051	Human	uMkhanyakude	National Health Laboratory Service - Inkosi Albert Luthuli Central Hospital (NHLS-IALCH)	B.1.237	Older	Africa	Male	20A	KRISP, KZN Research Innovation and Sequencing Platform		2020-10-20	Giandhari J et al
SouthAfrica/UFS-VIRO-NGS-22/2020	G	16	20A	South Africa	South Africa	Free State	Free State		EPI_ISL_682330	Human		NHLS Universitas Academic	B.1.237	Older	Africa	Female	20A	UFS Virology		2020-09-30	PA Bester et al
SouthAfrica/UFS-VIRO-NGS-31/2020	G	20	20A	South Africa	South Africa	Free State	Free State		EPI_ISL_682338	Human		NHLS Universitas Academic	B.1.237	Older	Africa	Male	20A	UFS Virology		2020-09-23	PA Bester et al
SouthAfrica/KRISP-K003722/2020	G	41	20A	South Africa	South Africa	KwaZulu-Natal	KwaZulu-Natal		EPI_ISL_602900	Human	King Cetshwayo	NHLS-IALCH	B.1.237	Older	Africa	Female	20A	KRISP, KZN Research Innovation and Sequencing Platform		2020-10-06	Giandhari J et al
SouthAfrica/KRISP-K003747/2020	G	52	20A	South Africa	South Africa	KwaZulu-Natal	KwaZulu-Natal		EPI_ISL_602921	Human	uMkhanyakude	NHLS-IALCH	B.1.237	Older	Africa	Female	20A	KRISP, KZN Research Innovation and Sequencing Platform		2020-09-30	Giandhari J et al
USA/MT-RML-7/2020	G		20A	USA	USA	Montana	Montana	MW127503.1	EPI_ISL_591054	Human	Ravalli County	Virus Ecology, Rocky Mountain Laboratories, National Institutes of Health	B.1.5	Older	North America		20A	Virus Ecology, Rocky Mountain Laboratories, National Institutes of Health		2020-07-19	Van Doremalen et al
USA/CA-CZB-11678/2020	G		20A	USA	USA	California	California	MW276627.1	EPI_ISL_625490	Human	Santa Clara County	Santa Clara County Public Health Laboratory	B.1	Older	North America		20A	Chan-Zuckerberg Biohub		2020-09-24	CZB Cliahub Consortium et al
USA/HI-H200315/2020	G		20A	USA	USA	Hawaii	Hawaii		EPI_ISL_752874	Human	Honolulu County	State Laboratories Division, Hawaii State Department of Health	B.1.243	One month ago	North America		20A	State Laboratories Division, Hawaii State Department of Health		2020-08-16	Pamela O'Brien et al
USA/HI-H200559/2020	G		20A	USA	USA	Hawaii	Hawaii		EPI_ISL_753087	Human	Maui County	State Laboratories Division, Hawaii State Department of Health	B.1.243	One month ago	North America		20A	State Laboratories Division, Hawaii State Department of Health		2020-10-24	Pamela O'Brien et al
USA/HI-H200423/2020	G		20A	USA	USA	Hawaii	Hawaii		EPI_ISL_752967	Human	Honolulu County	State Laboratories Division, Hawaii State Department of Health	B.1.243	One month ago	North America		20A	State Laboratories Division, Hawaii State Department of Health		2020-09-23	Pamela O'Brien et al
USA/KY-CDC-STM-A100177/2021	G	23	20A	USA	USA	Kentucky	Kentucky		EPI_ISL_850868	Human		Helix / Illumina	B.1.243	1-2 days ago	North America	Male	20A	Genomics and Discovery, Respiratory Viruses Branch, Division of Viral Diseases, Centers for Disease Control and Prevention		2021-01-04	Peter W. Cook et al
USA/AZ-WL-CVG00007/2020	G		20A	USA	USA	Arizona	Arizona		EPI_ISL_765943	Human	Pima County	Worobey Lab, Department of Ecology and Evolutionary Biology, University of Arizona	B.1.243	One month ago	North America		20A	Worobey Lab, Department of Ecology and Evolutionary Biology, University of Arizona		2020-10-05	Brendan Larsen et al
USA/AZ-WL-CVG00023/2020	G		20A	USA	USA	Arizona	Arizona		EPI_ISL_765955	Human	Pima County	Worobey Lab, Department of Ecology and Evolutionary Biology, University of Arizona	B.1.243	One month ago	North America		20A	Worobey Lab, Department of Ecology and Evolutionary Biology, University of Arizona		2020-10-05	Brendan Larsen et al
USA/HI-H200494/2020	G		20A	USA	USA	Hawaii	Hawaii		EPI_ISL_753033	Human	Honolulu County	State Laboratories Division, Hawaii State Department of Health	B.1.243	One month ago	North America		20A	State Laboratories Division, Hawaii State Department of Health		2020-10-08	Pamela O'Brien et al
USA/HI-H200675/2020	G		20A	USA	USA	Hawaii	Hawaii		EPI_ISL_753198	Human	Honolulu County	State Laboratories Division, Hawaii State Department of Health	B.1.243	One month ago	North America		20A	State Laboratories Division, Hawaii State Department of Health		2020-11-25	Pamela O'Brien et al
USA/HI-H200681/2020	G		20A	USA	USA	Hawaii	Hawaii		EPI_ISL_753204	Human	Honolulu County	State Laboratories Division, Hawaii State Department of Health	B.1.243	One month ago	North America		20A	State Laboratories Division, Hawaii State Department of Health		2020-12-01	Pamela O'Brien et al
USA/HI-H200673/2020	G		20A	USA	USA	Hawaii	Hawaii		EPI_ISL_753196	Human	Honolulu County	State Laboratories Division, Hawaii State Department of Health	B.1.243	One month ago	North America		20A	State Laboratories Division, Hawaii State Department of Health		2020-11-25	Pamela O'Brien et al
USA/HI-H200679/2020	G		20A	USA	USA	Hawaii	Hawaii		EPI_ISL_753202	Human	Honolulu County	State Laboratories Division, Hawaii State Department of Health	B.1.243	One month ago	North America		20A	State Laboratories Division, Hawaii State Department of Health		2020-12-01	Pamela O'Brien et al
USA/HI-H200674/2020	G		20A	USA	USA	Hawaii	Hawaii		EPI_ISL_753197	Human	Honolulu County	State Laboratories Division, Hawaii State Department of Health	B.1.243	One month ago	North America		20A	State Laboratories Division, Hawaii State Department of Health		2020-11-25	Pamela O'Brien et al
USA/HI-H200605/2020	G		20A	USA	USA	Hawaii	Hawaii		EPI_ISL_753131	Human	Honolulu County	State Laboratories Division, Hawaii State Department of Health	B.1.243	One month ago	North America		20A	State Laboratories Division, Hawaii State Department of Health		2020-11-23	Pamela O'Brien et al
USA/HI-H200504/2020	G		20A	USA	USA	Hawaii	Hawaii		EPI_ISL_753043	Human	Honolulu County	State Laboratories Division, Hawaii State Department of Health	B.1.243	One month ago	North America		20A	State Laboratories Division, Hawaii State Department of Health		2020-08-02	Pamela O'Brien et al
USA/HI-H200448/2020	G		20A	USA	USA	Hawaii	Hawaii		EPI_ISL_752991	Human	Hawaii County	State Laboratories Division, Hawaii State Department of Health	B.1.243	One month ago	North America		20A	State Laboratories Division, Hawaii State Department of Health		2020-10-09	Pamela O'Brien et al
USA/HI-H200350/2020	G		20A	USA	USA	Hawaii	Hawaii		EPI_ISL_752906	Human	Honolulu County	State Laboratories Division, Hawaii State Department of Health	B.1.243	One month ago	North America		20A	State Laboratories Division, Hawaii State Department of Health		2020-09-15	Pamela O'Brien et al
USA/HI-H200363/2020	G		20A	USA	USA	Hawaii	Hawaii		EPI_ISL_752919	Human	Honolulu County	State Laboratories Division, Hawaii State Department of Health	B.1.243	One month ago	North America		20A	State Laboratories Division, Hawaii State Department of Health		2020-09-29	Pamela O'Brien et al
USA/HI-H200393/2020	G		20A	USA	USA	Hawaii	Hawaii		EPI_ISL_752940	Human	Honolulu County	State Laboratories Division, Hawaii State Department of Health	B.1.243	One month ago	North America		20A	State Laboratories Division, Hawaii State Department of Health		2020-09-29	Pamela O'Brien et al
USA/HI-H200376/2020	G		20A	USA	USA	Hawaii	Hawaii		EPI_ISL_752925	Human	Hawaii County	State Laboratories Division, Hawaii State Department of Health	B.1.243	One month ago	North America		20A	State Laboratories Division, Hawaii State Department of Health		2020-09-19	Pamela O'Brien et al
USA/HI-H200693/2020	G		20A	USA	USA	Hawaii	Hawaii		EPI_ISL_753215	Human	Honolulu County	State Laboratories Division, Hawaii State Department of Health	B.1.243	One month ago	North America		20A	State Laboratories Division, Hawaii State Department of Health		2020-09-21	Pamela O'Brien et al
USA/HI-H200578/2020	G		20A	USA	USA	Hawaii	Hawaii		EPI_ISL_753105	Human	Honolulu County	State Laboratories Division, Hawaii State Department of Health	B.1.243	One month ago	North America		20A	State Laboratories Division, Hawaii State Department of Health		2020-10-15	Pamela O'Brien et al
USA/HI-H200519/2020	G		20A	USA	USA	Hawaii	Hawaii		EPI_ISL_753053	Human	Honolulu County	State Laboratories Division, Hawaii State Department of Health	B.1.243	One month ago	North America		20A	State Laboratories Division, Hawaii State Department of Health		2020-09-24	Pamela O'Brien et al
USA/HI-H200527/2020	G		20A	USA	USA	Hawaii	Hawaii		EPI_ISL_753060	Human	Honolulu County	State Laboratories Division, Hawaii State Department of Health	B.1.243	One month ago	North America		20A	State Laboratories Division, Hawaii State Department of Health		2020-11-02	Pamela O'Brien et al
USA/HI-H200722/2020	G		20A	USA	USA	Hawaii	Hawaii		EPI_ISL_753243	Human	Honolulu County	State Laboratories Division, Hawaii State Department of Health	B.1.243	One month ago	North America		20A	State Laboratories Division, Hawaii State Department of Health		2020-12-09	Pamela O'Brien et al
USA/HI-H200523/2020	G		20A	USA	USA	Hawaii	Hawaii		EPI_ISL_753057	Human	Honolulu County	State Laboratories Division, Hawaii State Department of Health	B.1.243	One month ago	North America		20A	State Laboratories Division, Hawaii State Department of Health		2020-11-02	Pamela O'Brien et al
USA/HI-H200521/2020	G		20A	USA	USA	Hawaii	Hawaii		EPI_ISL_753055	Human	Honolulu County	State Laboratories Division, Hawaii State Department of Health	B.1.243	One month ago	North America		20A	State Laboratories Division, Hawaii State Department of Health		2020-11-02	Pamela O'Brien et al
USA/NJ-CDC-2-3714161/2020	G	43	20A	USA	USA	New Jersey	New Jersey		EPI_ISL_751773	Human		NJ Public Health and Environmental Laboratories	B.1.243	One month ago	North America	Female	20A	Genomics and Discovery, Respiratory Viruses Branch, Division of Viral Diseases, Centers for Disease Control and Prevention		2020-12-04	Krista Queen et al
USA/NY-Wadsworth-278092-01/2020	G	53	20A	USA	USA	New York	New York		EPI_ISL_754604	Human	Wyoming County	Wadsworth Center, New York State Department.of Health	B.1.243	One month ago	North America		20A	Wadsworth Center, New York State Department.of Health		2020-11-22	Kirsten St. George et al
USA/NY-Wadsworth-21004173-01/2021	G	90	20A	USA	USA	New York	New York		EPI_ISL_853652	Human	Herkimer County	THE MARY IMOGENE BASSETT HOSPITAL	B.1.243	1-2 days ago	North America	Male	20A	Wadsworth Center, New York State Department of Health		2021-01-05	Kirsten St. George et al
USA/DE-DHSS-F1018850/2020	G		20A	USA	USA	Delaware	Delaware		EPI_ISL_766976	Human	Kent County	Delaware Public Health Laboratory	B.1.243	One month ago	North America		20A	Delaware Public Health Laboratory		2020-11-22	Gregory Hovan et al
USA/DE-DHSS-F1018845/2020	G		20A	USA	USA	Delaware	Delaware		EPI_ISL_766999	Human	Kent County	Delaware Public Health Laboratory	B.1.243	One month ago	North America		20A	Delaware Public Health Laboratory		2020-11-22	Gregory Hovan et al
USA/DC-CDC-STM-A033/2021	G	31	20A	USA	USA	Washington DC	Washington DC		EPI_ISL_850940	Human		Helix / Illumina	B.1.243	1-2 days ago	North America	Male	20A	Genomics and Discovery, Respiratory Viruses Branch, Division of Viral Diseases, Centers for Disease Control and Prevention		2021-01-02	Peter W. Cook et al
USA/NY-Wadsworth-291754-01/2020	G	55	20A	USA	USA	New York	New York		EPI_ISL_767614	Human	Saratoga County	SARATOGA HOSPITAL LABORATORY	B.1.243	One month ago	North America	Male	20A	Wadsworth Center, New York State Department.of Health		2020-12-26	Kirsten St. George et al
USA/WV-CDC-STM-212/2020	G	71	20A	USA	USA	West Virginia	West Virginia		EPI_ISL_851037	Human		Helix/Illumina	B.1.243	1-2 days ago	North America	Male	20A	Genomics and Discovery, Respiratory Viruses Branch, Division of Viral Diseases, Centers for Disease Control and Prevention		2020-12-31	Peter W. Cook et al
USA/MD-CDC-2-3713998/2020	G	46	20A	USA	USA	Maryland	Maryland		EPI_ISL_751703	Human		MD DOH Laboratories Administration	B.1.243	One month ago	North America	Female	20A	Genomics and Discovery, Respiratory Viruses Branch, Division of Viral Diseases, Centers for Disease Control and Prevention		2020-12-02	Krista Queen et al
USA/DE-DHSS-F1047473/2021	G		20A	USA	USA	Delaware	Delaware		EPI_ISL_849333	Human	New Castle County	Delaware Public Health Lab	B.1.243	1-2 days ago	North America		20A	Delaware Public Health Lab		2021-01-03	Gregory Hovan et al
USA/NJ-CDC-STM-A100418/2021	G	41	20A	USA	USA	New Jersey	New Jersey		EPI_ISL_850740	Human		Helix / Illumina	B.1.243	1-2 days ago	North America	Female	20A	Genomics and Discovery, Respiratory Viruses Branch, Division of Viral Diseases, Centers for Disease Control and Prevention		2021-01-06	Peter W. Cook et al
Norway/2859/2020	G		20A	Norway	Norway	Norway	Norway		EPI_ISL_500782	Human		Akershus University Hospital, Department for Microbiology and Infectious Disease Control	B.1.242	Older	Europe		20A	Norwegian Institute of Public Health, Department of Virology		2020-07-04	Kathrine Stene-Johansen et al
SouthAfrica/UFS-VIRO-NGS-35/2020	G	17	20A	South Africa	South Africa	Free State	Free State		EPI_ISL_682342	Human		NHLS Universitas Academic	B.1.5	Older	Africa	Male	20A	UFS Virology		2020-09-29	PA Bester et al
Mexico/SLP-InDRE-69/2020	G	31	20A	Mexico	Mexico	San Luis Potosi	San Luis Potosi		EPI_ISL_576272	Human		Instituto de Diagnostico y Referencia Epidemiologicos (INDRE)	B.1.5	Older	North America	Male	20A	Instituto de Diagnostico y Referencia Epidemiologicos (INDRE)		2020-08-21	Gisela Barrera-Badillo et al
Mexico/QRO-InDRE-88/2020	G	44	20A	Mexico	Mexico	Queretaro	Queretaro		EPI_ISL_658888	Human		Instituto de Diagnostico y Referencia Epidemiologicos (INDRE)	B.1.5	Older	North America	Female	20A	Instituto de Diagnostico y Referencia Epidemiologicos (INDRE)		2020-11-03	Ernesto Ramirez-Gonzalez et al
SouthAfrica/UFS-VIRO-NGS-37/2020	G	41	20A	South Africa	South Africa	Free State	Free State		EPI_ISL_682344	Human		NHLS Universitas Academic	B.1.5	Older	Africa	Male	20A	UFS Virology		2020-09-30	PA Bester et al
USA/MD-MDH-0484/2020	G		20A	USA	USA	Maryland	Maryland	MW384428.1	EPI_ISL_710098	Human		Maryland Public Health Laboratory	B.1	Older	North America		20A	Maryland Public Health Laboratory		2020-11-12	Maryland Department of Health Laboratories Administration et al
Mexico/BCN-CICESE-BC5/2020	G	29	20A	Mexico	Mexico	Baja California	Baja California		EPI_ISL_747243	Human		General Hospital Laboratory	B.1	One month ago	North America	Male	20A	Pathogen Laboratory (BSL3), Biomedical Innovation Department, Experimental and Applied Biology Division, Scientific Research Center and High Education from Ensenada (CICESE)		2020-09-21	Cervantes-Luevano K. et al
USA/MN-MDH-1855/2020	G		20A	USA	USA	Minnesota	Minnesota	MW192097.1	EPI_ISL_602990	Human		Minnesota Department of Health, Public Health Laboratory	B.1	Older	North America		20A	Minnesota Department of Health, Public Health Laboratory		2020-10-06	Matt Plumb et al
USA/MN-MDH-1943/2020	G		20A	USA	USA	Minnesota	Minnesota	MW202170.1	EPI_ISL_613483	Human		Public Health Laboratory - Infectious Disease Lab, Minnesota Department of Health Infectious Disease Laboratory Submission Group	B.1	Older	North America		20A	Minnesota Department of Health, Public Health Laboratory		2020-09-21	Plumb et al
USA/UT-UPHL-2012602372/2020	G		20A	USA	USA	Utah	Utah	MW449403.1	EPI_ISL_747005	Human		Utah Public Health Laboratory	B.1	One month ago	North America		20A	Utah Public Health Laboratory		2020-11-27	Erin Young et al
USA/TX-DSHS-2063/2020	G		20A	USA	USA	Texas	Texas	MW436729.1	EPI_ISL_766675	Human	Mclennan County	Texas Department of State Health Services	B.1.5	One month ago	North America		20A	Texas Department of State Health Services		2020-12-11	Rashmi Tuladhar et al
USA/WI-GMF-23569/2020	G		20A	USA	USA	Wisconsin	Wisconsin		EPI_ISL_660875	Human	Crawford County	Gundersen Clinical Microbiology Laboratory	B.1.5	Older	North America		20A	Kabara Cancer Research Institute		2020-10-02	Craig S. Richmond et al A
USA/MT-USAFSAM-S477/2020	G	34	20A	USA	USA	Montana	Montana		EPI_ISL_831772	Human		United States Air Force School of Aerospace Medicine	B.1.5	3-7 days ago	North America	Male	20A	United States Air Force School of Aerospace Medicine		2020-10-15	Anthony Fries et al
USA/MT-USAFSAM-S583/2020	G	26	20A	USA	USA	Montana	Montana		EPI_ISL_831817	Human		United States Air Force School of Aerospace Medicine	B.1.5	3-7 days ago	North America	Male	20A	United States Air Force School of Aerospace Medicine		2020-11-10	Anthony Fries et al
USA/MT-USAFSAM-S513/2020	G	25	20A	USA	USA	Montana	Montana		EPI_ISL_831800	Human		United States Air Force School of Aerospace Medicine	B.1.5	3-7 days ago	North America	Male	20A	United States Air Force School of Aerospace Medicine		2020-11-10	Anthony Fries et al
USA/MT-CDC-2-3693787/2020	G		20A	USA	USA	Montana	Montana		EPI_ISL_747035	Human		Respiratory Viruses Branch, Centers for Disease Control and Prevention	B.1.5	One month ago	North America		20A	Respiratory Viruses Branch, Centers for Disease Control and Prevention		2020-10-29	Queen et al
USA/MN-GMF-09331/2020	G		20A	USA	USA	Minnesota	Minnesota		EPI_ISL_489903	Human	Winona County	Gundersen Molecular Diagnostics Laboratory	B.1.240	Older	North America		20A	Kabara Cancer Research Institute		2020-07-05	Craig S. Richmond et al A
Aruba/AW-RIVM-10388/2020	G		20A	Aruba	Aruba	Aruba	Aruba		EPI_ISL_636514	Human		Dutch COVID-19 response team	B.1.240	Older	South America		20A	National Institute for Public Health and the Environment (RIVM)		2020-08-04	Adam Meijer et al
USA/PA-MGEL-01163/2020	G		20A	USA	USA	Pennsylvania	Pennsylvania		EPI_ISL_853347	Human	Allegheny County	UPMC Clinical Microbiology Laboratory	B.1.240	1-2 days ago	North America		20A	Microbial Genome Sequencing Center; Microbial Genomic Epidemiology Laboratory		2020-09-28	Mustapha M. Mustapha et al
USA/PA-MGEL-01164/2020	G		20A	USA	USA	Pennsylvania	Pennsylvania		EPI_ISL_853348	Human	Allegheny County	UPMC Clinical Microbiology Laboratory	B.1.240	1-2 days ago	North America		20A	Microbial Genome Sequencing Center; Microbial Genomic Epidemiology Laboratory		2020-09-28	Mustapha M. Mustapha et al
USA/MN-MDH-2006/2020	G		20A	USA	USA	Minnesota	Minnesota	MW279330.1	EPI_ISL_644937	Human		Mayo Clinic & Mayo Clinic Laboratories	B.1.240	Older	North America		20A	Minnesota Department of Health, Public Health Laboratory		2020-09-18	Matt Plumb et al
USA/CO-CDPHE-2100005087/2020	G		20A	USA	USA	Colorado	Colorado		EPI_ISL_771287	Human		Colorado Department of Public Health and Environment	B.1.240	One month ago	North America		20A	Colorado Department of Puplic Health and Environment		2020-11-19	Laura Bankers et al
USA/SC-USAFSAM-S612/2020	G	38	20A	USA	USA	South Carolina	South Carolina		EPI_ISL_831701	Human		United States Air Force School of Aerospace Medicine	B.1.240	3-7 days ago	North America	Male	20A	United States Air Force School of Aerospace Medicine		2020-11-23	Anthony Fries et al
USA/SC-USAFSAM-S518/2020	G	23	20A	USA	USA	South Carolina	South Carolina		EPI_ISL_831804	Human		United States Air Force School of Aerospace Medicine	B.1.240	3-7 days ago	North America	Male	20A	United States Air Force School of Aerospace Medicine		2020-11-16	Anthony Fries et al
USA/PA-MGEL-00695/2020	G		20A	USA	USA	Pennsylvania	Pennsylvania		EPI_ISL_682030	Human	Allegheny County	UPMC Clinical Microbiology Laboratory	B.1.240	Older	North America		20A	Microbial Genomic Epidemiology Laboratory, University of Pittsburgh		2020-10-06	Mustapha M. Mustapha et al
USA/PA-MGEL-00740/2020	G		20A	USA	USA	Pennsylvania	Pennsylvania		EPI_ISL_682042	Human	Allegheny County	UPMC Clinical Microbiology Laboratory	B.1.240	Older	North America		20A	Microbial Genomic Epidemiology Laboratory, University of Pittsburgh		2020-09-21	Mustapha M. Mustapha et al
USA/AR-CDC-2-3693691/2020	G		20A	USA	USA	Arkansas	Arkansas		EPI_ISL_747067	Human		Respiratory Viruses Branch, Centers for Disease Control and Prevention	B.1.240	One month ago	North America		20A	Respiratory Viruses Branch, Centers for Disease Control and Prevention		2020-10-30	Queen et al
USA/MI-MDHHS-SC22060/2020	G		20A	USA	USA	Michigan	Michigan		EPI_ISL_583517	Human		Michigan Department of Health and Human Services, Bureau of Laboratories	B.1.240	Older	North America		20A	Michigan Department of Health and Human Services, Bureau of Laboratories		2020-09-28	Blankenship HM et al
USA/FL-BPHL-2601/2020	G		20A	USA	USA	Florida	Florida		EPI_ISL_848760	Human		Florida Bureau of Public Health Laboratories	B.1.240	1-2 days ago	North America		20A	Florida Bureau of Public Health Laboratories		2020-11-19	Sarah Schmedes et al
USA/OR-OHSU-4398/2020	G	58	20A	USA	USA	Oregon	Oregon		EPI_ISL_832703	Human		OHSU Lab Services Molecular Microbiology Lab	B.1.240	3-7 days ago	North America	Female	20A	Oregon SARS-CoV-2 Genome Sequencing Center		2020-11-04	Brendan L. O'Connell et al
USA/KY-CDC-2-3693781/2020	G		20A	USA	USA	Kentucky	Kentucky		EPI_ISL_747090	Human		Respiratory Viruses Branch, Centers for Disease Control and Prevention	B.1.240	One month ago	North America		20A	Respiratory Viruses Branch, Centers for Disease Control and Prevention		2020-11-04	Queen et al
USA/AZ-WL-9900218/2020	G		20A	USA	USA	Arizona	Arizona		EPI_ISL_765949	Human	Pima County	Worobey Lab, Department of Ecology and Evolutionary Biology, University of Arizona	B.1.240	One month ago	North America		20A	Worobey Lab, Department of Ecology and Evolutionary Biology, University of Arizona		2020-09-29	Brendan Larsen et al
USA/MI-UM-10036832427/2020	G		20A	USA	USA	Michigan	Michigan		EPI_ISL_728458	Human		University of Michigan Clinical Microbiology Laboratory	B.1.240	One month ago	North America		20A	Lauring Lab, University of Michigan, Department of Microbiology and Immunology		2020-11-07	Valesano et al
USA/MI-MDHHS-SC22062/2020	G		20A	USA	USA	Michigan	Michigan		EPI_ISL_583519	Human		Michigan Department of Health and Human Services, Bureau of Laboratories	B.1.240	Older	North America		20A	Michigan Department of Health and Human Services, Bureau of Laboratories		2020-09-28	Blankenship HM et al
USA/MI-MDHHS-SC23047/2021	G		20A	USA	USA	Michigan	Michigan		EPI_ISL_847987	Human		Michigan Department of Health and Human Services, Bureau of Laboratories	B.1.240	1-2 days ago	North America		20A	Michigan Department of Health and Human Services, Bureau of Laboratories		2021-01-06	Blankenship HM et al
USA/MI-MDHHS-SC23044/2021	G		20A	USA	USA	Michigan	Michigan		EPI_ISL_848050	Human		Michigan Department of Health and Human Services, Bureau of Laboratories	B.1.240	1-2 days ago	North America		20A	Michigan Department of Health and Human Services, Bureau of Laboratories		2021-01-06	Blankenship HM et al
USA/VA-DCLS-2195/2020	G		20A	USA	USA	Virginia	Virginia	MW411914.1	EPI_ISL_734248	Human		Virginia Division of Consolidated Laboratory Services (DCLS)	B.1.240	One month ago	North America		20A	Virginia Division of Consolidated Laboratory Services (DCLS)		2020-11-04	Virginia DCLS et al
USA/IA-GMF-26895/2020	G		20A	USA	USA	Iowa	Iowa		EPI_ISL_660964	Human	Allamakee County	Gundersen Molecular Diagnostics Laboratory	B.1.240	Older	North America		20A	Kabara Cancer Research Institute		2020-10-20	Craig S. Richmond et al A
USA/CA-CZB-15927/2020	G		20A	USA	USA	California	California		EPI_ISL_850014	Human	Santa Clara County	Santa Clara County Public Health Laboratory	B.1.240	1-2 days ago	North America		20A	Chan-Zuckerberg Biohub		2020-12-02	CZB Cliahub Consortium et al
USA/WA-UW-47340/2020	G		20A	USA	USA	Washington	Washington		EPI_ISL_776709	Human		UW Virology Lab	B.1.240	One week ago	North America		20A	UW Virology Lab		2020-12-11	Pavitra Roychoudhury et al
USA/MD-HP12022/2020	G	39	20A	USA	USA	Maryland	Maryland		EPI_ISL_791361	Human		Johns Hopkins Hospital Department of Pathology	B.1.240	One week ago	North America		20A	Johns Hopkins Hospital Department of Pathology		2020-11-02	C. Paul Morris et al
Greece/127_HPI/2020	G	62	20A	Greece	Greece	Athens	Athens		EPI_ISL_430469	Human		Hellenic Pasteur Institute, Public Health Laboratories	B.1.5	Older	Europe	Male	20A	Hellenic Pasteur Institute, Public Health Laboratories, Unit of Bioinformatics and Applied Genomics		2020-02-29	Vasiliki Pogka et al
Denmark/SSI-02/2020	G	54	20A	Denmark	Denmark	Copenhagen	Copenhagen		EPI_ISL_416143	Human		Department of Virus and Microbiological Special diagnostics, Statens Serum Institut, Copenhagen, Denmark.	B.1.5	Older	Europe	Male	20A	ViFU		2020-02-28	Morten Rasmussen et al
Kenya/C28485/2020	G	21	20A	Kenya	Kenya	Lamu	Lamu		EPI_ISL_806548	Human		KEMRI-Wellcome Trust Research Programme/KEMRI-CGMR-C Kilifi	B.1.5	One week ago	Africa	Male	20A	KEMRI-Wellcome Trust Research Programme/KEMRI-CGMR-C Kilifi		2020-07-03	Githinji et al et al
SaudiArabia/KAUST-MADINAH210/2020	G		20A	Saudi Arabia	Saudi Arabia	Madinah	Madinah		EPI_ISL_678026	Human		Pathogen Genomics Lab King Abdullah University of Science and Technology(KAUST)	B.1.5	Older	Asia		20A	Pathogen Genomics Lab King Abdullah University of Science and Technology(KAUST)		2020-04-01	Sharif Hala et al
Uganda/UG107/2020	G		20A	Uganda	Uganda	Uganda	Uganda		EPI_ISL_738014	Human		Uganda Central Public Health Lab and Uganda Virus Research Institute	B.1	One month ago	Africa		20A	MRC/UVRI & LSHTM Uganda Research Unit		2020-08-08	Matthew Cotten et al
Australia/SAP482/2020	G	20	20A	Australia	Australia	South Australia	South Australia		EPI_ISL_513912	Human		SA Pathology	B.1.5	Older	Oceania	Female	20A	SA Pathology		2020-08-05	Lex Leong et al
Slovakia/UKBA-210/2020	G	63	20A	Slovakia	Slovakia	Bratislava	Bratislava		EPI_ISL_577741	Human		Institute of Virology, Biomedical Research Center of the Slovak Academy of Sciences, Bratislava	B.1.131	Older	Europe	Male	20A	Faculty of Natural Sciences, Comenius University, Bratislava		2020-06-30	BroÅˆa BrejovÃ¡ et al
Ukraine/203100339/2020	G	58	20A	Ukraine	Ukraine	Ukraine	Ukraine		EPI_ISL_512618	Human		National Laboratory for Influenza/Virology reference laboratory, Public Health Center of the Ministry of Health of Ukraine	B.1.131	Older	Europe	Male	20A	Respiratory Virus Unit, Microbiology Services Colindale, Public Health England		2020-07-11	PHE Covid Sequencing Team et al
Norway/6043/2020	G		20A	Norway	Norway	Agder	Agder		EPI_ISL_775490	Human		Furst Medical Laboratory	B.1.131	One week ago	Europe		20A	Norwegian Institute of Public Health, Department of Virology		2020-11-17	Kathrine Stene-Johansen et al
Israel/CVL-94-ngs/2020	G		20A	Israel	Israel	Israel	Israel		EPI_ISL_776575	Human		Israel Central Virology laboratory	B.1.5	One week ago	Asia	Female	20A	Israel Central Virology laboratory		2020-12-27	Neta Zuckerman et al
Mexico/BCN-ALSR-3634/2020	G		20A	Mexico	Mexico	Baja California	Baja California		EPI_ISL_636118	Human	Tijuana	Sharp HealthCare Laboratory	B.1.241	Older	North America		20A	Andersen lab at Scripps Research		2020-05-27	SEARCH Alliance San Diego with Aaron Harding et al
Mexico/NLE-UANL-7088/2020	G	51	20A	Mexico	Mexico	Nuevo Leon	Nuevo Leon		EPI_ISL_648609	Human		Laboratorio de InfectologÃ­a, Servicio de InfectologÃ­a, Hospital Universitario Dr. JosÃ© Eleuterio GonzÃ¡lez - Universidad AutÃ³noma de Nuevo LeÃ³n	B.1	Older	North America	Female	20A	Laboratorio de InfectologÃ­a Molecular, Departamento de BioquÃ­mica y Medicina Molecular,Facultad de Medicina - Universidad AutÃ³noma de Nuevo LeÃ³n		2020-07-05	Kame A. GalÃ¡n-Huerta et al
USA/MD-MDH-0237/2020	G		20A	USA	USA	Maryland	Maryland	MW181576.1	EPI_ISL_602260	Human		MD PHL	B.1	Older	North America		20A	MD PHL		2020-09-29	Maryland Department of Health Laboratories Administration et al
Mexico/SLP-InDRE-77/2020	G	66	20A	Mexico	Mexico	San Luis Potosi	San Luis Potosi		EPI_ISL_660068	Human		Instituto de Diagnostico y Referencia Epidemiologicos (INDRE)	B.1	Older	North America	Male	20A	Instituto de diagnÃ³stico y Referencia Epidemiologicos (INDRE) Departamento de VirologÃ­a		2020-11-01	Gisela Barrera-Badillo et al
England/CAMC-E515D6/2021	G		20A	United Kingdom	United Kingdom	England	England		EPI_ISL_811460	Human		Lighthouse Lab in Cambridge	B.1.88	One week ago	Europe		20A	Wellcome Sanger Institute for the COVID-19 Genomics UK (COG-UK) Consortium		2021-01-02	Rob Howes et al
Australia/QLD1468/2020	G		20A	Australia	Australia	Australia	Australia		EPI_ISL_849744	Human			B.1.88	1-2 days ago	Oceania		20A	PHV-FSS		2020-12-06	Son Nguyen et al. et al
Netherlands/NH-RIVM-10019/2021	G	31	20A	Netherlands	Netherlands	North Holland	North Holland		EPI_ISL_824261	Human		Dutch COVID-19 response team	B.1.88	3-7 days ago	Europe		20A	National Institute for Public Health and the Environment (RIVM)		2021-01-05	Adam Meijer et al
Iceland/3226/2021	G	32	20A	Iceland	Iceland	Reykjavik	Reykjavik		EPI_ISL_826918	Human		deCODE genetics	B.1.88	3-7 days ago	Europe	Female	20A	deCODE genetics		2021-01-05	Daniel F Gudbjartsson et al A
NewZealand/20CV0543/2020	G		20A	New Zealand	New Zealand	Auckland	Auckland		EPI_ISL_637094	Human		LabPLUS	B.1.88	Older	Oceania	Male	20A	Institute of Environmental Science and Research (ESR)		2020-11-06	Xiaoyun Ren et al
NewZealand/20CV0554/2020	G		20A	New Zealand	New Zealand	Auckland	Auckland		EPI_ISL_649122	Human	Counties Manukau	Middlemore Hospital	B.1.88	Older	Oceania	Female	20A	Institute of Environmental Science and Research (ESR)		2020-11-09	Xiaoyun Ren et al
Brazil/SP-06/2020	G	69	20A	Brazil	Brazil	SÃ£o Paulo	SÃ£o Paulo		EPI_ISL_414015	Human	SÃ£o Paulo	Hospital SÃ£o Joaquim Beneficencia Portuguesa	B.1.5	Older	South America	Female	20A	Instituto Adolfo Lutz, Interdiciplinary Procedures Center, Strategic Laboratory		2020-02-29	Claudio Tavares Sacchi et al A (https://dx.doi.org/10.1590/s1678-9946202062030)
Brazil/SP-05/2020	G	37	20A	Brazil	Brazil	SÃ£o Paulo	SÃ£o Paulo		EPI_ISL_414016	Human	SÃ£o Paulo	Hospital SÃ£o Joaquim Beneficencia Portuguesa	B.1.5	Older	South America	Female	20A	Instituto Adolfo Lutz, Interdiciplinary Procedures Center, Strategic Laboratory		2020-02-29	Claudio Tavares Sacchi et al A (https://dx.doi.org/10.1590/s1678-9946202062030)
Germany/BY-MVP-0008/2020	G	85	20A	Germany	Germany	Bavaria	Bavaria		EPI_ISL_437209	Human	Munich	Max von Pettenkofer Institute, Virology, National Reference Center for Retroviruses, LMU MÃ¼nchen	B.1.5	Older	Europe	Female	20A	Laboratory for Functional Genome Analysis, Dept. Genomics, Gene Center of the LMU Munich		2020-04-13	Max Muenchhoff et al
USA/MA-MASPHL-00935/2020	G		20A	USA	USA	Massachusetts	Massachusetts		EPI_ISL_692822	Human		Massachusetts State Public Health Laboratory	B.1	Older	North America		20A	Massachusetts State Public Health Laboratory		2020-06-04	Andrew Lang et al
Aruba/AW-RIVM-10326/2020	G	35	20A	Aruba	Aruba	Aruba	Aruba		EPI_ISL_636513	Human		Dutch COVID-19 response team	B.1	Older	South America	Male	20A	National Institute for Public Health and the Environment (RIVM)		2020-03-20	Adam Meijer et al
USA/AK-PHL010/2020	G		20A	USA	USA	Alaska	Alaska	MT477837.1	EPI_ISL_431013	Human	Interior Alaska	Alaska State Virology Laboratory	B.1	Older	North America	Female	20A	Alaska State Virology Laboratory		2020-03-17	Jack Chen et al
CostaRica/CRV-0008/2020	G	41	20A	Costa Rica	Costa Rica	Alajuela	Alajuela		EPI_ISL_480312	Human		Hospital Mexico	B.1	Older	North America	Female	20A	CharitÃ© Virology-University of Costa Rica		2020-03-18	Andres Moreira-Soto et al
CostaRica/CRV-0017/2020	G	27	20A	Costa Rica	USA	San Jose	New York		EPI_ISL_480321	Human		Laboratorio ClÃ­nico San JosÃ©	B.1	Older	North America	Female	20A	CharitÃ© Virology-University of Costa Rica		2020-04-08	Andres Moreira-Soto et al
Mexico/CMX-INMEGEN-05/2020	G	92	20A	Mexico	Mexico	Mexico City	Mexico City		EPI_ISL_522876	Human		Instituto Nacional de Medicina Genomica	B.1.5	Older	North America	Female	20A	Instituto Nacional de Medicina Genomica		2020-07-31	Hidalgo-Miranda A et al
Argentina/PAIS-A0004/2020	G	30	20A	Argentina	Argentina	Buenos Aires	Buenos Aires		EPI_ISL_430796	Human		Departamento de BiologÃ­a y genÃ©tica molecular, IACA Laboratorios.	B.1.5	Older	South America	Male	20A	Ãrea de SecuenciaciÃ³n del Laboratorio de VirologÃ­a del Hospital de NiÃ±os Dr. Ricardo Gutierrez on behalf of 'Proyecto Argentino Interinstitucional de genomica de SARS-CoV-2' (PAIS Consortium)		2020-03-27	Nabaes Jodar et al A (https://dx.doi.org/10.1101/2020.05.23.20111443)
Argentina/PAIS-A0249/2020	G	45	20A	Argentina	Argentina	Buenos Aires	Buenos Aires		EPI_ISL_792329	Human	San Isidro AR	Instituto de Investigaciones BiomÃ©dicas en Retrovirus y SIDA	B.1.5	One week ago	South America	Female	20A	Ãrea de SecuenciaciÃ³n del Laboratorio de VirologÃ­a del Hospital de NiÃ±os Dr. Ricardo Gutierrez on behalf of 'Proyecto Argentino Interinstitucional de genomica de SARS-CoV-2' (PAIS Consortium)		2020-04-15	Nabaes Jodar et al B
Australia/SAP298/2020	G		20A	Australia	Australia	South Australia	South Australia		EPI_ISL_468007	Human		SA Pathology	B.1.5	Older	Oceania		20A	SA Pathology		2020-04-07	Lex Leong et al
HongKong/HKPU-5068/2020	GH		20A	Hong Kong	Hong Kong	Hong Kong	Hong Kong		EPI_ISL_610197	Human		Department of Health Technology and Informatics, The Hong Kong Polytechnic University	B.1	Older	Asia		20A	Department of Health Technology and Informatics, The Hong Kong Polytechnic University		2020-09-28	Siu et al
USA/AK-PHL878/2020	G		20A	USA	USA	Alaska	Alaska		EPI_ISL_528532	Human		Alaska State Virology Laboratory	B.1.2	Older	North America		20A	Alaska State Virology Laboratory		2020-07-06	Chen J et al with Pathogenomics group Dagdag R et al
Australia/VIC1062/2020	G	89	20A	Australia	Australia	Victoria	Victoria	MT451726.1	EPI_ISL_430578	Human		Victorian Infectious Diseases Reference Laboratory (VIDRL)	B.1.5	Older	Oceania	Male	20A	Microbiological Diagnostic Unit Public Health Laboratory and Victorian Infectious Diseases Reference Laboratory, The Peter Doherty Institute for Infection and Immunity		2020-04-04	Caly L. et al A (https://dx.doi.org/10.1101/2020.05.12.20099929)
Andorra/202552/2020	O	0	20A	Andorra	Andorra	Andorra	Andorra		EPI_ISL_539496	Human		Hospital Nostra Senyora de Meritxell	B.1.5	Older	Europe	Female	20A	Instituto de Salud Carlos III		2020-03-13	Iglesias-Caballero et al
Chile/BI-ISPCH-2-2/2020	G	32	20A	Chile	Chile	BiobÃ­o	BiobÃ­o		EPI_ISL_445333	Human	Concepcion CL	LABORATORIO CLINICA UNIVERSITARIA DE CONCEPCION	B.1.5	Older	South America	Male	20A	Instituto de Salud Publica de Chile		2020-03-12	AndrÃ©s E Castillo et al
Colombia/VAC-INS-79930/2020	G	54	20A	Colombia	Colombia	Valle del Cauca	Valle del Cauca		EPI_ISL_456137	Human	Cali	Instituto Nacional de Salud - Unidad de SecuenciaciÃ³n y AnÃ¡lisis GenÃ³mico	B.1	Older	South America	Female	20A	Instituto Nacional de Salud, Universidad Cooperativa de Colombia, Instituto Alexander von Humboldt, Imperial College-London, London School of Hygiene & Tropical Medicine		2020-03-14	Katherine Laiton-Donato et al B (https://dx.doi.org/10.1101/2020.06.02.20120782)
Colombia/ATL-INS-06/2020	G	71	20A	Colombia	Colombia	Atlantico	Atlantico		EPI_ISL_653757	Human	Barranquilla	Instituto Nacional de Salud, BogotÃ¡, Colombia	B.1	Older	South America	Male	20A	Instituto Nacional de Salud, BogotÃ¡, Colombia		2020-06-26	Katherine Laiton-Donato et al A
Bolivia/26933/2020	G		20A	Bolivia	Bolivia	Santa Cruz	Santa Cruz		EPI_ISL_837556	Human		Centro Nacional de Enfermedades Tropicales (CENETROP)	B.1	3-7 days ago	South America		20A	Laboratory of Respiratory Viruses and Measles, Oswaldo Cruz Institute, FIOCRUZ		2020-07-15	Paola Resende et al A
Bolivia/26949/2020	G		20A	Bolivia	Bolivia	Santa Cruz	Santa Cruz		EPI_ISL_837569	Human		Centro Nacional de Enfermedades Tropicales (CENETROP)	B.1.177	3-7 days ago	South America		20A	Laboratory of Respiratory Viruses and Measles, Oswaldo Cruz Institute, FIOCRUZ		2020-05-16	Paola Resende et al A
Spain/PV-IBV-005137/2020	G	52	20A	Spain	Spain	Basque Country	Basque Country		EPI_ISL_509633	Human	San Sebastian	Servicio de MicrobiologÃ­a. Hospital Universitario Donostia. OSI Donostialdea. Ãrea de Enfermedades Infecciosas, Grupo de InfecciÃ³n Respiratoria y Resistencia Antimicrobiana. Instituto de InvestigaciÃ³n Sanitaria Biodonostia	B.1.5	Older	Europe	Female	20A	SeqCOVID-SPAIN consortium/IBV(CSIC)		2020-06-12	Gustavo Cilla et al
Bolivia/26955/2020	G		20A	Bolivia	Bolivia	Tarija	Tarija		EPI_ISL_837573	Human		Centro Nacional de Enfermedades Tropicales (CENETROP)	B.1.5	3-7 days ago	South America		20A	Laboratory of Respiratory Viruses and Measles, Oswaldo Cruz Institute, FIOCRUZ		2020-04-20	Paola Resende et al A
Bolivia/26959/2020	G		20A	Bolivia	Bolivia	Santa Cruz	Santa Cruz		EPI_ISL_837577	Human		Centro Nacional de Enfermedades Tropicales (CENETROP)	B.1	3-7 days ago	South America		20A	Laboratory of Respiratory Viruses and Measles, Oswaldo Cruz Institute, FIOCRUZ		2020-04-28	Paola Resende et al A
Bolivia/26960/2020	G		20A	Bolivia	Bolivia	Santa Cruz	Santa Cruz		EPI_ISL_837578	Human		Centro Nacional de Enfermedades Tropicales (CENETROP)	B.1.5	3-7 days ago	South America		20A	Laboratory of Respiratory Viruses and Measles, Oswaldo Cruz Institute, FIOCRUZ		2020-04-25	Paola Resende et al A
Bolivia/26948/2020	G		20A	Bolivia	Bolivia	Santa Cruz	Santa Cruz		EPI_ISL_837568	Human		Centro Nacional de Enfermedades Tropicales (CENETROP)	B.1.5	3-7 days ago	South America		20A	Laboratory of Respiratory Viruses and Measles, Oswaldo Cruz Institute, FIOCRUZ		2020-05-15	Paola Resende et al A
Bolivia/26952/2020	G		20A	Bolivia	Bolivia	Santa Cruz	Santa Cruz		EPI_ISL_837571	Human		Centro Nacional de Enfermedades Tropicales (CENETROP)	B.1.103	3-7 days ago	South America		20A	Laboratory of Respiratory Viruses and Measles, Oswaldo Cruz Institute, FIOCRUZ		2020-04-27	Paola Resende et al A
Romania/Suceava-5709/2020	G	46	20A	Romania	Romania	Suceava	Suceava		EPI_ISL_468138	Human		[Romania, Bucharest] National Institute for Infectious Diseases â€œProf. Dr. Matei BalÈ™â€	B.1.5	Older	Europe	Female	20A	[Romania, Bucharest] National Institute for Infectious Diseases â€œProf. Dr. Matei BalÈ™â€		2020-03-25	Leontina Banica et al
NewZealand/20VR2554/2020	G		20A	New Zealand	New Zealand	Auckland	Auckland		EPI_ISL_456385	Human	Counties Manukau	Middlemore Hospital	B.1.5	Older	Oceania		20A	Institute of Environmental Science and Research (ESR)		2020-04-15	Matt Storey et al A
Spain/CM-IBV-003905/2020	G	41	20A	Spain	Spain	Castilla la Mancha	Castilla la Mancha		EPI_ISL_500157	Human	Albacete	Complejo Hospitalario Universitario de Albacete	B.1.5	Older	Europe	Female	20A	SeqCOVID-SPAIN consortium/IBV(CSIC)		2020-05-19	Encarnacion Simarro CÃ³rdoba et al
Mexico/CMX-INER-0056/2020	G	41	20A	Mexico	Mexico	Mexico City	Mexico City		EPI_ISL_837600	Human		Instituto Nacional de Enfermedades Respiratorias (INER)	B.1.5	3-7 days ago	North America	Male	20A	Instituto Nacional de Enfermedades Respiratorias (INER)		2020-04-16	Celia Boukadida et al
Romania/ROSV_13429/2020	G	81	20A	Romania	Romania	Suceava	Suceava		EPI_ISL_491053	Human		Suceava County Emergency Hospital	B.1.180	Older	Europe	Male	20A	Stefan cel Mare University Metagenomics Lab		2020-06-17	Lobiuc Andrei et al. et al
Romania/ROSV_3242/2020	G	70	20A	Romania	Romania	Suceava	Suceava		EPI_ISL_491067	Human		Suceava County Emergency Hospital	B.1.5	Older	Europe	Female	20A	Stefan cel Mare University Metagenomics Lab		2020-04-19	Lobiuc Andrei et al. et al
Colombia/HUI-GUR-0920/2020	G	80	20A	Colombia	Colombia	Huila	Huila		EPI_ISL_447753	Human	Neiva	Grupo de Investigaciones MicrobiolÃ³gicas-UR (GIMUR), Departamento de BiologÃ­a, Facultad de Ciencias Naturales, Universidad del Rosario, BogotÃ¡, Colombia	B.1.5	Older	South America	Male	20A	Grupo de Investigaciones MicrobiolÃ³gicas-UR (GIMUR), Departamento de BiologÃ­a, Facultad de Ciencias Naturales, Universidad del Rosario, BogotÃ¡, Colombia Instituto Nacional de Salud, BogotÃ¡, Colombia Icahn School of Medicine at Mount Sinai, New York, USA		2020-03-30	Juan David RamÃ­rez et al (https://www.medrxiv.org/content/10.1101/2020.06.11.20125799v1)
Peru/CAL-INS-079/2020	G	33	20A	Peru	Peru	Callao	Callao		EPI_ISL_536479	Human		Instituto Nacional de Salud	B.1.5	Older	South America	Female	20A	Laboratorio de Infecciones Respiratorias Agudas		2020-07-01	Eduardo Juscamayta Lopez et al
USA/MA-MGH-02748/2020	G		20A	USA	USA	Massachusetts	Massachusetts		EPI_ISL_765613	Human		Massachusetts General Hospital	B.1.177	One month ago	North America		20A	Infectious Disease Program, Broad Institute of Harvard and MIT		2020-09-26	Lemieux et al
USA/TX-HMH-MCoV-15099/2020	G		20A	USA	USA	Texas	Texas		EPI_ISL_786583	Human	Houston	Houston Methodist Hospital	B.1	One week ago	North America		20A	Houston Methodist Hospital		2020-10-14	S. Wesley Long et al
USA/CO-CSU-D1050-2/2020	G		20A	USA	USA	Colorado	Colorado		EPI_ISL_527427	Human		Colorado State University - Ebel Lab	B.1.5	Older	North America		20A	Colorado State University - Ebel Lab		2020-05-06	Greg Ebel et al. et al
Argentina/PAIS-A0009/2020	G	70	20A	Argentina	Brazil	Buenos Aires	Brazil		EPI_ISL_430801	Human		Laboratorio de VirologÃ­a del Hospital de NiÃ±os Dr. Ricardo Gutierrez	B.1.5	Older	South America	Male	20A	Ãrea de SecuenciaciÃ³n del Laboratorio de VirologÃ­a del Hospital de NiÃ±os Dr. Ricardo Gutierrez on behalf of 'Proyecto Argentino Interinstitucional de genomica de SARS-CoV-2' (PAIS Consortium)		2020-03-31	Nabaes Jodar et al A (https://dx.doi.org/10.1101/2020.05.23.20111443)
Ecuador/USFQ-133/2020	G	54	20A	Ecuador	Ecuador	Galapagos	Galapagos		EPI_ISL_491941	Human	Puerto Baquerizo Moreno	Centro de Investigaciones, Universidad de Especialidades EspÃ­ritu Santo	B.1.5	Older	South America	Male	20A	Institute of Microbiology, Universidad San Francisco de Quito		2020-05-02	Derly Andrade et al
Chile/Temuco-PUC_MVL_0242/2020	G	31	20A	Chile	Chile	AraucanÃ­a	AraucanÃ­a		EPI_ISL_801741	Human	Temuco	Laboratory of Molecular Virology, Pontificia Universidad CatÃ³lica de Chile	B.1.5	One week ago	South America	Male	20A	MSHS Pathogen Surveillance Program		2020-04-28	Leonardo I. Almonacid et al
Colombia/DC-INS-3334/2020	G		20A	Colombia	Colombia	Bogota	Bogota		EPI_ISL_653754	Human		Instituto Nacional de Salud, BogotÃ¡, Colombia	B.1.5.32	Older	South America	Female	20A	Instituto Nacional de Salud, BogotÃ¡, Colombia		2020-09-02	Katherine Laiton-Donato et al A
Colombia/DC-INS-05-07/2020	G	71	20A	Colombia	Colombia	Bogota	Bogota		EPI_ISL_526974	Human		Instituto Nacional de Salud, BogotÃ¡, Colombia	B.1.5.32	Older	South America	Male	20A	Instituto Nacional de Salud, BogotÃ¡, Colombia		2020-06-17	Katherine Laiton-Donato et al A
Colombia/DC-INS-027/2020	G	41	20A	Colombia	Colombia	Bogota	Bogota		EPI_ISL_526969	Human		Instituto Nacional de Salud, BogotÃ¡, Colombia	B.1.5.32	Older	South America	Male	20A	Instituto Nacional de Salud, BogotÃ¡, Colombia		2020-08-18	Katherine Laiton-Donato et al A
Colombia/DC-INS-3569/2020	G	35	20A	Colombia	Colombia	Bogota	Bogota		EPI_ISL_653755	Human		Instituto Nacional de Salud, BogotÃ¡, Colombia	B.1.5.32	Older	South America	Male	20A	Instituto Nacional de Salud, BogotÃ¡, Colombia		2020-06-30	Katherine Laiton-Donato et al A
Colombia/ANT-INS-103235/2020	G	22	20A	Colombia	Colombia	Antioquia	Antioquia		EPI_ISL_739680	Human	Medellin	Instituto Nacional de Salud, BogotÃ¡, Colombia	B.1.5.32	One month ago	South America	Female	20A	Instituto Nacional de Salud, BogotÃ¡, Colombia		2020-11-13	Katherine Laiton-Donato et al A
Colombia/DC-INS-4283/2020	G	64	20A	Colombia	Colombia	Bogota	Bogota		EPI_ISL_739671	Human		Instituto Nacional de Salud, BogotÃ¡, Colombia	B.1.5.32	One month ago	South America	Male	20A	Instituto Nacional de Salud, BogotÃ¡, Colombia		2020-11-06	Katherine Laiton-Donato et al A
Colombia/DC-INS-2553/2020	G	55	20A	Colombia	Colombia	Bogota	Bogota		EPI_ISL_653745	Human		Instituto Nacional de Salud, BogotÃ¡, Colombia	B.1.5.32	Older	South America	Female	20A	Instituto Nacional de Salud, BogotÃ¡, Colombia		2020-08-06	Katherine Laiton-Donato et al A
Colombia/DC-INS-SPBOG2062/2020	G	14	20A	Colombia	Colombia	Bogota	Bogota		EPI_ISL_791084	Human		Instituto Nacional de Salud - Unidad de SecuenciaciÃ³n y AnÃ¡lisis GenÃ³mico	B.1.5	One week ago	South America	Female	20A	Instituto Nacional de Salud - DirecciÃ³n de InvestigaciÃ³n en Salud PÃºblica		2020-11-04	Katherine Laiton-Donato et al A
Colombia/DC-INS-4301/2020	G	37	20A	Colombia	Colombia	Bogota	Bogota		EPI_ISL_739673	Human		Instituto Nacional de Salud, BogotÃ¡, Colombia	B.1.5	One month ago	South America	Male	20A	Instituto Nacional de Salud, BogotÃ¡, Colombia		2020-11-09	Katherine Laiton-Donato et al A
Colombia/DC-INS-VG-69/2020	G	75	20A	Colombia	Colombia	Bogota	Bogota		EPI_ISL_794660	Human		HOSPITAL UNIVERSITARIO SAN IGNACIO	B.1	One week ago	South America	Male	20A	Instituto Nacional de Salud - DirecciÃ³n de InvestigaciÃ³n en Salud PÃºblica		2020-12-30	Katherine Laiton-Donato et al A
Slovenia/V0-14718/2020	G	20	20A	Slovenia	Slovenia	Slovenia	Slovenia		EPI_ISL_635271	Human		Institute of Microbiology and Immunology, Faculty of Medicine, University of Ljubljana	B.1	Older	Europe	Female	20A	Institute of Microbiology and Immunology, Faculty of Medicine, University of Ljubljana		2020-04-23	TomaÅ¾ Mark Zorec et al
Uruguay/UY-162/2020	G		20A	Uruguay	Uruguay	Montevideo	Montevideo		EPI_ISL_480332	Human		Microbial Genomics Laboratory, Institut Pasteur de Montevideo	B.1.195	Older	South America		20A	Microbial Genomics Laboratory, Institut Pasteur de Montevideo		2020-04-07	Cecilia Salazar et al
Uruguay/UY-NYUMC876/2020	G	91	20A	Uruguay	Uruguay	Montevideo	Montevideo		EPI_ISL_457972	Human		Laboratorio de BiologÃ­a Molecular AsociaciÃ³n EspaÃ±ola Primera en Salud	B.1.195	Older	South America	Male	20A	Departments of Pathology and Medicine, New York University School of Medicine		2020-04-21	Maria Victoria Elizondo et al
Uruguay/UY-182/2020	G		20A	Uruguay	Uruguay	Montevideo	Montevideo		EPI_ISL_480333	Human		Microbial Genomics Laboratory, Institut Pasteur de Montevideo	B.1.195	Older	South America		20A	Microbial Genomics Laboratory, Institut Pasteur de Montevideo		2020-04-07	Cecilia Salazar et al
Mexico/ROO-InDRE-14/2020	G	45	20A	Mexico	Mexico	Quintana Roo	Quintana Roo		EPI_ISL_455438	Human		Instituto de Diagnostico y Referencia Epidemiologicos (INDRE)	B.1.5	Older	North America	Male	20A	Instituto de Diagnostico y Referencia Epidemiologicos (INDRE)		2020-03-14	Araiza-Rodriguez Adnan et al
SouthKorea/KCDC2189/2020	G	25	20A	South Korea	South Korea	South Korea	South Korea		EPI_ISL_506983	Human		Division of Viral Diseases, Center for Laboratory Control of Infectious Diseases, Korea Centers for Diseases Control and Prevention	B.1.5	Older	Asia	Female	20A	Division of Viral Diseases, Center for Laboratory Control of Infectious Diseases, Korea Centers for Diseases Control and Prevention		2020-03-28	Jeong-Min Kim et al
Iceland/201/2020	G	52	20A	Iceland	Iceland	Reykjavik	Reykjavik		EPI_ISL_417824	Human		The National University Hospital of Iceland	B.1.5	Older	Europe	Female	20A	deCODE genetics		2020-03-16	Daniel F Gudbjartsson et al B (https://dx.doi.org/10.1056/NEJMoa2006100)
Ecuador/USFQ-126/2020	G		20A	Ecuador	Ecuador	Orellana	Orellana		EPI_ISL_491939	Human		Institute of Microbiology, Universidad San Francisco de Quito	B.1.5	Older	South America	Female	20A	Institute of Microbiology, Universidad San Francisco de Quito		2020-07-03	BelÃ©n Prado-Vivar et al
Guatemala/19522/2020	G		20A	Guatemala	Guatemala	Guatemala	Guatemala		EPI_ISL_837551	Human		Laboratorio Nacional de Salud	B.1	3-7 days ago	North America		20A	Laboratory of Respiratory Viruses and Measles, Oswaldo Cruz Institute, FIOCRUZ		2020-06-25	Paola Resende et al A
Hungary/MH-8268/2020	G	77	20A	Hungary	Hungary	Pest County	Pest County		EPI_ISL_526223	Human		Hungarian Defence Forces Military Medical Centre	B.1.5	Older	Europe	Male	20A	National Laboratory of Virology, SzentÃ¡gothai Research Centre		2020-05-25	Endre GÃ¡bor TÃ³th et al
Chile/Santiago-PUC_MVL_0164/2020	G	54	20A	Chile	Chile	Region Metropolitana de Santiago	Region Metropolitana de Santiago		EPI_ISL_801550	Human	Santiago	Laboratory of Molecular Virology, Pontificia Universidad CatÃ³lica de Chile	B.1.5	One week ago	South America	Male	20A	MSHS Pathogen Surveillance Program		2020-04-09	Leonardo I. Almonacid et al
Ukraine/203100322/2020	G	71	20A	Ukraine	Ukraine	Ukraine	Ukraine		EPI_ISL_512602	Human		National Laboratory for Influenza/Virology reference laboratory, Public Health Center of the Ministry of Health of Ukraine	B.1.5	Older	Europe	Male	20A	Respiratory Virus Unit, Microbiology Services Colindale, Public Health England		2020-05-26	PHE Covid Sequencing Team et al
Australia/VIC472/2020	G	70	20A	Australia	Australia	Victoria	Victoria		EPI_ISL_426764	Human		Victorian Infectious Diseases Reference Laboratory (VIDRL)	B.1.197	Older	Oceania	Female	20A	Microbiological Diagnostic Unit Public Health Laboratory and Victorian Infectious Diseases Reference Laboratory, Doherty Institute		2020-03-26	Caly L. et al B
Ecuador/USFQ-231/2020	G	77	20A	Ecuador	Ecuador	Tungurahua	Tungurahua		EPI_ISL_660531	Human	Ambato	Institute of Microbiology, Universidad San Francisco de Quito	B.1.197	Older	South America	Male	20A	Institute of Microbiology, Universidad San Francisco de Quito		2020-10-01	Sully MÃ¡rquez et al
Ecuador/USFQ-485/2020	G		20A	Ecuador	Ecuador	Cotopaxi	Cotopaxi		EPI_ISL_660533	Human	Latacunga	Institute of Microbiology, Universidad San Francisco de Quito	B.1.197	Older	South America		20A	Institute of Microbiology, Universidad San Francisco de Quito		2020-10-05	Sully MÃ¡rquez et al
India/PB-NCDC-01538/2020	G	45	20A	India	India	Punjab	Punjab		EPI_ISL_435062	Human		National Centre for Disease control (NCDC), CSIR-Institute of Genomics and Integrative Biology (CSIR-IGIB)	B.1.5	Older	Asia	Male	20A	NCDC/CSIR-IGIB		2020-03-16	Pramod Kumar et al (https://dx.doi.org/10.1101/2020.06.04.128751)
Argentina/PAIS-D0021/2020	G	55	20A	Argentina	Argentina	Tierra del Fuego	Tierra del Fuego		EPI_ISL_792463	Human	Ushuaia	Laboratorio del Hospital Regional Ushuaia Gdor. Ernesto Campos	B.1.8	One week ago	South America	Male	20A	Hospital Regional Ushuaia - Centro Austral De Investigaciones CientÃ­ficas - Universidad Nacional De Tierra Del Fuego on behalf of 'Proyecto Argentino Interinstitucional de genomica de SARS-CoV-2' (PAIS Consortium)		2020-03-23	Ceballos et al
mink/Netherlands/NB-EMC-21-1/2020	G		20A	Netherlands	Netherlands	North Brabant	North Brabant		EPI_ISL_523063	Mink		Dutch COVID-19 response team	B.1.8	Older	Europe		20A	Erasmus Medical Center		2020-07-09	OH consortium et al
mink/Netherlands/NB-EMC-56-7/2020	G		20A	Netherlands	Netherlands	North Brabant	North Brabant		EPI_ISL_632454	Mink		Dutch COVID-19 response team	B.1.8	Older	Europe		20A	Erasmus Medical Center		2020-09-23	OH consortium et al
mink/Netherlands/NB-EMC-52-5/2020	G		20A	Netherlands	Netherlands	North Brabant	North Brabant		EPI_ISL_577826	Mink		Dutch COVID-19 response team	B	Older	Europe		20A	Erasmus Medical Center		2020-09-15	OH consortium et al
Netherlands/DR-EMC-52/2020	G		20A	Netherlands	Netherlands	Drenthe	Drenthe		EPI_ISL_722440	Human		Dutch COVID-19 response team	B.1.8	Older	Europe		20A	Erasmus Medical Center		2020-10-15	Bas Oude Munnink et al
Croatia/OY-S1new/2020	G	36	20A	Croatia	Croatia	Istria	Istria		EPI_ISL_454574	Human		nstitute for Public Health	B.1.5	Older	Europe	Male	20A	Laboratory for advanced genomics		2020-04-09	Filip RokiÄ‡ et al
Croatia/LG-S2new/2020	G	57	20A	Croatia	Croatia	Istria	Istria		EPI_ISL_468591	Human		Institute for Public Health	B.1.5	Older	Europe	Male	20A	Laboratory for advanced genomics		2020-04-10	Filip RokiÄ‡ et al
CostaRica/INC-0171/2020	G	5	20A	Costa Rica	Costa Rica	Puntarenas	Puntarenas		EPI_ISL_770029	Human	Canoas CR	Area De Salud Corredores	B.1.203	One month ago	North America	Female	20A	Inciensa, Instituto Costarricense de InvestigaciÃ³n y EnseÃ±anza en NutriciÃ³n y Salud		2020-11-01	Francisco Duarte et al
Slovenia/MB21-4/2020	G		20A	Slovenia	Slovenia	Slovenia	Slovenia		EPI_ISL_846582	Human		National Laboratory for Health, Environment and Food	B.1	1-2 days ago	Europe	Male	20A	National Laboratory for Health, Environment and Food		2020-12-14	Aleksander Mahnic et al
Uganda/UG069/2020	G		20A	Uganda	Uganda	Uganda	Uganda		EPI_ISL_737983	Human		Uganda Central Public Health Lab and Uganda Virus Research Institute	B.1	One month ago	Africa		20A	MRC/UVRI & LSHTM Uganda Research Unit		2020-08-26	Matthew Cotten et al
Rwanda/AF37991-RD/2020	G	55	20A	Rwanda	Rwanda	Rwanda	Rwanda		EPI_ISL_707789	Human		Rwanda National Reference Laboratory	B.1	Older	Africa	Female	20A	Rwanda National Reference Laboratory		2020-10-19	Enatha Mukantwari et al
USA/IN-CDC-0821/2020	G	67	20A	USA	USA	Indiana	Indiana	MW023390.1	EPI_ISL_540431	Human		IN State Department of Health Laboratory Services	B.1.5	Older	North America	Male	20A	Pathogen Discovery, Respiratory Viruses Branch, Division of Viral Diseases, Centers for Disease Control and Prevention		2020-04-05	Yan Li et al
USA/KS-CDC-4589/2020	G	43	20A	USA	USA	Kansas	Kansas	MT512442.1	EPI_ISL_452114	Human		KS Health and Environmental Laboratories	B.1.5	Older	North America		20A	Pathogen Discovery, Respiratory Viruses Branch, Division of Viral Diseases, Centers for Disease Control and Prevention		2020-03-10	Yan Li et al
SouthKorea/KCDC2194/2020	G	26	20A	South Korea	South Korea	South Korea	South Korea		EPI_ISL_506988	Human		Division of Viral Diseases, Center for Laboratory Control of Infectious Diseases, Korea Centers for Diseases Control and Prevention	B.1.5	Older	Asia	Female	20A	Division of Viral Diseases, Center for Laboratory Control of Infectious Diseases, Korea Centers for Diseases Control and Prevention		2020-04-02	Jeong-Min Kim et al
CostaRica/CRV-0023/2020	G	27	20A	Costa Rica	Costa Rica	San Jose	San Jose		EPI_ISL_480327	Human		Hospital Nacional de NiÃ±os	B.1.5	Older	North America	Male	20A	CharitÃ© Virology-University of Costa Rica		2020-04-04	Andres Moreira-Soto et al
Australia/VIC829/2020	G	35	20A	Australia	Australia	Victoria	Victoria		EPI_ISL_427097	Human		Victorian Infectious Diseases Reference Laboratory (VIDRL)	B.1.5	Older	Oceania	Female	20A	Microbiological Diagnostic Unit Public Health Laboratory and Victorian Infectious Diseases Reference Laboratory, Doherty Institute		2020-04-04	Caly L. et al A (https://dx.doi.org/10.1101/2020.05.12.20099929)
Australia/QLD1304/2020	G		20A	Australia	Australia	Australia	Australia		EPI_ISL_693297	Human			B.1.131	Older	Oceania		20A	Public Health Virology Laboratory, Forensic and Scientific Services (PHV-FSS)		2020-10-31	Son Nguyen et al. et al
SouthAfrica/KRISP-K003727/2020	G	13	20A	South Africa	South Africa	KwaZulu-Natal	KwaZulu-Natal		EPI_ISL_602905	Human	iLembe	NHLS-IALCH	B.1.144	Older	Africa	Male	20A	KRISP, KZN Research Innovation and Sequencing Platform		2020-10-05	Giandhari J et al
SouthAfrica/KRISP-EC-K005279/2020	G	56	20A	South Africa	South Africa	Eastern Cape	Eastern Cape		EPI_ISL_678584	Human	Nelson Mandela Bay	Netcare	B.1	Older	Africa	Female	20A	KRISP, KZN Research Innovation and Sequencing Platform		2020-11-19	Giandhari J et al
Uganda/UG020/2020	G		20A	Uganda	Uganda	Uganda	Uganda		EPI_ISL_451202	Human		Uganda Virus Research Institute	B.1	Older	Africa		20A	MRC/UVRI & LSHTM Uganda Research Unit		2020-05-01	Dan Lule Bugembe et al (https://dx.doi.org/10.3201/eid2610.202575)
Serbia/Pancevo-009210204/2020	G		20A	Serbia	Serbia	South Banat District	South Banat District		EPI_ISL_661200	Human	Pancevo	Scientific Veterinary Institute Novi Sad	B.1.5	Older	Europe		20A	Veterinary Specialized Institute "Kraljevo", Serbia		2020-04-01	Vidanovic et al
USA/AZ-TG640914/2020	G		20A	USA	USA	Arizona	Arizona		EPI_ISL_695814	Human		Sonora Quest Laboratories, Laboratory Sciences of Arizona	B.1.5	Older	North America		20A	TGen North		2020-03-25	Jolene Bowers et al
CzechRepublic/IAB_21/2020	G		20A	Czech Republic	Czech Republic	Czech Republic	Czech Republic	MT517432.1	EPI_ISL_426895	Human		Motol University Hospital	B.1.5	Older	Europe		20A	Institute of Applied Biotechnologies a.s.		2020-03-27	Petr BroÅ¾ et al
USA/ND-NDDH-0016/2020	G		20A	USA	USA	North Dakota	North Dakota		EPI_ISL_812248	Human		North Dakota Department of Health, Public Health Laboratory	B.1.5	One week ago	North America		20A	North Dakota Department of Health, Public Health Laboratory		2020-04-25	Lisa Wingerter et al
Ecuador/USFQ-039/2020	G	24	20A	Ecuador	Ecuador	Los Rios	Los Rios		EPI_ISL_481245	Human	Babahoyo	Hospital IESS Babahoyo	B.1.67	Older	South America	Female	20A	Institute of Microbiology, Universidad San Francisco de Quito		2020-04-17	BelÃ©n Prado-Vivar et al
Kenya/C16957/2020	G	50	20A	Kenya	Kenya	Mombasa	Mombasa		EPI_ISL_806657	Human		KEMRI-Wellcome Trust Research Programme/KEMRI-CGMR-C Kilifi	B.1	One week ago	Africa	Male	20A	KEMRI-Wellcome Trust Research Programme/KEMRI-CGMR-C Kilifi		2020-06-10	Githinji et al et al
Australia/SAP521/2020	G	35	20A	Australia	Australia	South Australia	South Australia		EPI_ISL_603126	Human		SA Pathology	B.1.5	Older	Oceania	Female	20A	SA Pathology		2020-10-24	Lex Leong et al
Australia/VIC843/2020	G	84	20A	Australia	Australia	Victoria	Victoria		EPI_ISL_427103	Human		Victorian Infectious Diseases Reference Laboratory (VIDRL)	B.1.5	Older	Oceania	Male	20A	Microbiological Diagnostic Unit Public Health Laboratory and Victorian Infectious Diseases Reference Laboratory, Doherty Institute		2020-04-04	Caly L. et al A (https://dx.doi.org/10.1101/2020.05.12.20099929)
SaintMartin/IPG-7357/2020	G	26	20A	Saint Martin	Saint Martin	Saint Martin	Saint Martin		EPI_ISL_613456	Human		Institut Pasteur de la Guadeloupe	B.1.5	Older	North America	Male	20A	Institut Pasteur de la Guadeloupe		2020-04-07	Marion Barbet et al A
NewZealand/20VR2052/2020	G		20A	New Zealand	New Zealand	Midcentral	Midcentral		EPI_ISL_536792	Human		Canterbury Health Laboratories	B.1.5	Older	Oceania	Female	20A	Institute of Environmental Science and Research (ESR)		2020-04-04	Xiaoyun Ren et al
Gambia/GC19-1385/2020	G	0	20A	Gambia	Gambia	Kombo	Kombo		EPI_ISL_561018	Human		MRCG at LSHTM Genomics lab	B.1.5	Older	Africa	Male	20A	MRCG at LSHTM Genomics lab		2020-05-12	Abdul Karim sesay et al
Gambia/NPHL-1216/2020	G	56	20A	Gambia	Gambia	Kombo	Kombo		EPI_ISL_561216	Human		MRCG at LSHTM Genomics lab	B.1.5	Older	Africa	Male	20A	MRCG at LSHTM Genomics lab		2020-06-30	Abdul Karim sesay et al
Gambia/GC19-1814/2020	G	21	20A	Gambia	Gambia	Kombo	Kombo		EPI_ISL_561032	Human		MRCG at LSHTM Genomics lab	B.1.5	Older	Africa	Male	20A	MRCG at LSHTM Genomics lab		2020-05-28	Abdul Karim sesay et al
India/MH-NIV-229428/2020	G	32	20A	India	India	Maharashtra	Maharashtra		EPI_ISL_577682	Human		NIV Influenza	B.1.5	Older	Asia	Male	20A	NIV Influenza		2020-09-29	Potdar V et al B
Thailand/Bangkok-Tho07/2020	G		20A	Thailand	Thailand	Bangkok	Bangkok		EPI_ISL_708823	Human		Vibharam Hospital	B.1	Older	Asia		20A	National Institute of Health, Department of Medical Sciences, Ministry of Public Health, Thailand		2020-10-31	Pilailuk Okada et al
Kenya/C51996/2020	G	29	20A	Kenya	Kenya	Mombasa	Mombasa		EPI_ISL_806611	Human		KEMRI-Wellcome Trust Research Programme/KEMRI-CGMR-C Kilifi	B.1.5	One week ago	Africa	Male	20A	KEMRI-Wellcome Trust Research Programme/KEMRI-CGMR-C Kilifi		2020-09-02	Githinji et al et al
USA/ME-HETL-J0287/2020	G		20A	USA	USA	Maine	Maine		EPI_ISL_755430	Human		Maine Health and Environmental Testing Laboratory	B.1	One month ago	North America		20A	Tewhey Lab, The Jackson Laboratory		2020-10-05	Matluk et al
Italy/CAM-TIGEM-949/2020	G	65	20A	Italy	Italy	Campania	Campania		EPI_ISL_833566	Human		Istituto Zooprofilattico Sperimentale del Mezzogiorno	B.1.5	3-7 days ago	Europe	Male	20A	TIGEM		2020-05-02	Patrizia Annunziata et al
Scotland/CVR3398/2020	G		20A	United Kingdom	United Kingdom	Scotland	Scotland		EPI_ISL_453098	Human		West of Scotland Specialist Virology Centre, NHSGGC / MRC-University of Glasgow Centre for Virus Research	B.1.5	Older	Europe		20A	COVID-19 Genomics UK (COG-UK) Consortium		2020-05-08	Ana da Silva Filipe et al (https://virological.org/t/preliminary-analysis-of-sars-cov-2-importation-establishment-of-uk-transmission-lineages/507)
env/Austria/CeMM2213/2020	G		20A	Austria	Austria	Styria	Styria		EPI_ISL_853955	Environment		Department of Microbiology, University Innsbruck	B.1.5	1-2 days ago	Europe		20A	Bergthaler laboratory, CeMM Research Center for Molecular Medicine of the Austrian Academy of Sciences		2020-12-07	Lukas Endler et al
CzechRepublic/NRL_6849-11/2020	G	67	20A	Czech Republic	Czech Republic	Prague	Prague		EPI_ISL_577632	Human		The National Institute of Public Health	B.1	Older	Europe	Female	20A	State Veterinary Institute Prague		2020-05-16	Nagy et al
Nigeria/ED32-CV164/2020	G		20A	Nigeria	Nigeria	Akwa-Ibom	Akwa-Ibom		EPI_ISL_527883	Human		Nigeria Centre for Disease Control (NCDC)	B.1.5	Older	Africa		20A	African Centre of Excellence for Genomics of Infectious Diseases (ACEGID), Redeemer's University, Ede, Osun State, Nigeria		2020-05-18	Oluniyi P.E. et al et al
Kenya/C27640/2020	G	39	20A	Kenya	Kenya	Mombasa	Mombasa		EPI_ISL_806627	Human		KEMRI-Wellcome Trust Research Programme/KEMRI-CGMR-C Kilifi	B.1.5	One week ago	Africa	Male	20A	KEMRI-Wellcome Trust Research Programme/KEMRI-CGMR-C Kilifi		2020-07-02	Githinji et al et al
Kenya/C5902/2020	G	34	20A	Kenya	Kenya	Mombasa	Mombasa		EPI_ISL_568779	Human		KEMRI-Wellcome Trust Research Programme/KEMRI-CGMR-C Kilifi	B.1.5	Older	Africa	Male	20A	KEMRI-Wellcome Trust Research Programme/KEMRI-CGMR-C Kilifi		2020-05-12	Githinji et al 2020 et al
SouthAfrica/KRISP-K003994/2020	G	64	20A	South Africa	South Africa	KwaZulu-Natal	KwaZulu-Natal		EPI_ISL_634982	Human	uMgungundlovu	National Health Laboratory Service - Inkosi Albert Luthuli Central Hospital (NHLS-IALCH)	B.1	Older	Africa	Female	20A	KRISP, KZN Research Innovation and Sequencing Platform		2020-09-26	Giandhari J et al
Kenya/C19774/2020	G	35	20A	Kenya	Kenya	Taita Taveta	Taita Taveta		EPI_ISL_806665	Human		KEMRI-Wellcome Trust Research Programme/KEMRI-CGMR-C Kilifi	B.1	One week ago	Africa		20A	KEMRI-Wellcome Trust Research Programme/KEMRI-CGMR-C Kilifi		2020-06-18	Githinji et al et al
Kenya/C17244/2020	G	3	20A	Kenya	Kenya	Mombasa	Mombasa		EPI_ISL_806660	Human		KEMRI-Wellcome Trust Research Programme/KEMRI-CGMR-C Kilifi	B.1.5	One week ago	Africa	Male	20A	KEMRI-Wellcome Trust Research Programme/KEMRI-CGMR-C Kilifi		2020-06-11	Githinji et al et al
Australia/SAP212/2020	G		20A	Australia	Australia	South Australia	South Australia		EPI_ISL_467989	Human		SA Pathology	B.1.5	Older	Oceania		20A	SA Pathology		2020-05-05	Lex Leong et al
SouthAfrica/KRISP-K004065/2020	G	21	20A	South Africa	South Africa	KwaZulu-Natal	KwaZulu-Natal		EPI_ISL_635044	Human	Ugu	National Health Laboratory Service - Inkosi Albert Luthuli Central Hospital (NHLS-IALCH)	B.1	Older	Africa	Female	20A	KRISP, KZN Research Innovation and Sequencing Platform		2020-10-20	Giandhari J et al
SouthAfrica/KRISP-K004006/2020	G	27	20A	South Africa	South Africa	KwaZulu-Natal	KwaZulu-Natal		EPI_ISL_634991	Human	iLembe	National Health Laboratory Service - Inkosi Albert Luthuli Central Hospital (NHLS-IALCH)	B.1.5	Older	Africa	Female	20A	KRISP, KZN Research Innovation and Sequencing Platform		2020-09-29	Giandhari J et al
SouthAfrica/KRISP-K003095-CE1/2020	G	21	20A	South Africa	South Africa	KwaZulu-Natal	KwaZulu-Natal		EPI_ISL_660664	Human	eThekwini	KRISP, KZN Research Innovation and Sequencing Platform	B.1.5	Older	Africa	Male	20A	KRISP, KZN Research Innovation and Sequencing Platform		2020-09-22	Giandhari J et al
Australia/ACT0074/2020	G		20A	Australia	Australia	Australian Capital Territory	Australian Capital Territory		EPI_ISL_498534	Human		ACT Pathology	B.1.5	Older	Oceania		20A	Schwessinger Lab		2020-05-16	Ashley Jones et al
CzechRepublic/NRL-6847-2/2020	G	66	20A	Czech Republic	Czech Republic	Usti nad Labem	Usti nad Labem		EPI_ISL_584073	Human	Litomerice	The National Institute of Public Health	B.1.5	Older	Europe	Female	20A	State Veterinary Institute Prague		2020-05-10	Nagy et al
SouthAfrica/KRISP-K003735/2020	G	45	20A	South Africa	South Africa	KwaZulu-Natal	KwaZulu-Natal		EPI_ISL_602913	Human	eThekwini	NHLS-IALCH	B.1.5	Older	Africa	Female	20A	KRISP, KZN Research Innovation and Sequencing Platform		2020-09-30	Giandhari J et al
Australia/NSW2938/2020	G	35	20A	Australia	Australia	New South Wales	New South Wales		EPI_ISL_678370	Human	Sydney	Area of Virology, Serology and Virology Division (SAViD), New South Wales Health Pathology Randwick	B.1.106	Older	Oceania	Female	20A	Virology Research Laboratory; Area of Virology, Serology and Virology Division (SAViD), New South Wales Health Pathology Randwick		2020-10-03	Foster et al
Australia/QLD1121/2020	G		20A	Australia	Australia	Australia	Australia		EPI_ISL_593636	Human			B.1.5	Older	Oceania		20A	Public Health Virology Laboratory, Forensic and Scientific Services (PHV-FSS)		2020-09-23	Son Nguyen et al. et al
CzechRepublic/NRL_12173/2020	G	74	20A	Czech Republic	Czech Republic	Central Bohemian Region	Central Bohemian Region		EPI_ISL_850675	Human	Tehovec	The National Institute of Public Health	B.1.5	1-2 days ago	Europe	Male	20A	State Veterinary Institute Prague		2020-12-21	Nagy et al
CzechRepublic/NRL_12188/2020	G	40	20A	Czech Republic	Czech Republic	Central Bohemian Region	Central Bohemian Region		EPI_ISL_850676	Human	Tehovec	The National Institute of Public Health	B.1.5	1-2 days ago	Europe	Female	20A	State Veterinary Institute Prague		2020-12-21	Nagy et al
Kenya/C60161/2020	G	40	20A	Kenya	Kenya	Mombasa	Mombasa		EPI_ISL_806617	Human		KEMRI-Wellcome Trust Research Programme/KEMRI-CGMR-C Kilifi	B.1.5	One week ago	Africa	Male	20A	KEMRI-Wellcome Trust Research Programme/KEMRI-CGMR-C Kilifi		2020-09-21	Githinji et al et al
Australia/WA428/2020	G		20A	Australia	Australia	Western Australia	Western Australia		EPI_ISL_672640	Human		PathWest Laboratory Medicine WA	B.1.5	Older	Oceania		20A	PathWest Laboratory Medicine WA Microbial Surveillance Unit		2020-09-22	PathWest Laboratory Medicine WA Microbial Surveillance Unit et al
Gambia/S-3087K/2020	G	30	20A	Gambia	Gambia	Kombo	Kombo		EPI_ISL_810986	Human		MRCG at LSHTM Genomics lab	B.1.5	One week ago	Africa	Male	20A	MRCG at LSHTM Genomics lab		2020-10-01	Abdul Karim sesay et al
env/Austria/CeMM1958/2020	G		20A	Austria	Austria	Carinthia	Carinthia		EPI_ISL_853933	Environment		Department of Microbiology, University Innsbruck	B.1.5	1-2 days ago	Europe		20A	Bergthaler laboratory, CeMM Research Center for Molecular Medicine of the Austrian Academy of Sciences		2020-11-18	Lukas Endler et al
Gambia/S-3069F/2020	G		20A	Gambia	Gambia	Kombo	Kombo		EPI_ISL_810982	Human		MRCG at LSHTM Genomics lab	B.1.5	One week ago	Africa		20A	MRCG at LSHTM Genomics lab		2020-10-01	Abdul Karim sesay et al
env/Austria/CeMM2212/2020	G		20A	Austria	Austria	Carinthia	Carinthia		EPI_ISL_853750	Environment		Department of Microbiology, University Innsbruck	B.1.5	1-2 days ago	Europe		20A	Bergthaler laboratory, CeMM Research Center for Molecular Medicine of the Austrian Academy of Sciences		2020-12-17	Lukas Endler et al
env/Liechtenstein/CeMM2215/2020	G		20A	Liechtenstein	Liechtenstein	Liechtenstein	Liechtenstein		EPI_ISL_853796	Environment		Department of Microbiology, University Innsbruck	B.1.5	1-2 days ago	Europe		20A	Bergthaler laboratory, CeMM Research Center for Molecular Medicine of the Austrian Academy of Sciences		2020-12-20	Lukas Endler et al
Brazil/SP-01/2020	G	61	20A	Brazil	Italy	SÃ£o Paulo	Lombardy		EPI_ISL_412964	Human	SÃ£o Paulo	Hospital Israelita Albert Einstein	B.1.5	Older	South America	Male	20A	Instituto Adolfo Lutz Interdisciplinary Procedures Center Strategic Laboratory		2020-02-25	Jaqueline Goes de Jesus et al (https://virological.org/t/first-cases-of-coronavirus-disease-covid-19-in-brazil-south-america-2-genomes-3rd-march-2020/409)	Europe
Cuba/USAFSAM-S031/2020	G	63	20A	Cuba	Cuba	Cuba	Cuba	MT873897.1	EPI_ISL_513313	Human		Public Health, United States Air Force School of Aerospace Medicine	B.1.139	Older	North America	Male	20A	Public Health, United States Air Force School of Aerospace Medicine		2020-03-24	Fries et al
USA/IA-GMF-32590/2020	G		20A	USA	USA	Iowa	Iowa		EPI_ISL_661156	Human	Allamakee County	Gundersen Molecular Diagnostics Laboratory	B.1.139	Older	North America		20A	Kabara Cancer Research Institute		2020-11-09	Craig S. Richmond et al A
USA/WI-UW-1550/2020	G		20A	USA	USA	Wisconsin	Wisconsin	MW332674.1	EPI_ISL_605428	Human	Milwaukee County	University of Wisconsin-Madison AIDS Vaccine Research Laboratories	B.1.139	Older	North America		20A	University of Wisconsin-Madison AIDS Vaccine Research Laboratories		2020-09-15	Gage Moreno et al
USA/IL-IDPH-I-000188/2020	G		20A	USA	USA	Illinois	Illinois		EPI_ISL_848322	Human	Cook County	Illinois Department of Public Health	B.1.139	1-2 days ago	North America		20A	Gagnon Lab, Southern Illinois University		2020-10-05	Keith Gagnon et al
USA/ID-USAFSAM-S475/2020	G	20	20A	USA	USA	Idaho	Idaho		EPI_ISL_831770	Human		United States Air Force School of Aerospace Medicine	B.1.139	3-7 days ago	North America	Male	20A	United States Air Force School of Aerospace Medicine		2020-10-16	Anthony Fries et al
USA/MO-CDC-2-3714098/2020	G	74	20A	USA	USA	Missouri	Missouri		EPI_ISL_751634	Human		MO State Public Health Laboratory	B.1.139	One month ago	North America	Female	20A	Genomics and Discovery, Respiratory Viruses Branch, Division of Viral Diseases, Centers for Disease Control and Prevention		2020-12-01	Krista Queen et al
USA/IA-GMF-13859/2020	G		20A	USA	USA	Iowa	Iowa		EPI_ISL_547662	Human	Allamakee County	Gundersen Molecular Diagnostics Laboratory	B.1.139	Older	North America		20A	Kabara Cancer Research Institute		2020-08-04	Craig S. Richmond et al A
USA/IA-GMF-23647/2020	G		20A	USA	USA	Iowa	Iowa		EPI_ISL_660879	Human	Allamakee County	Gundersen Clinical Microbiology Laboratory	B.1.139	Older	North America		20A	Kabara Cancer Research Institute		2020-10-02	Craig S. Richmond et al A
USA/MI-MDHHS-SC22960/2020	G		20A	USA	USA	Michigan	Michigan		EPI_ISL_824367	Human		Michigan Department of Health and Human Services, Bureau of Laboratories	B.1.139	3-7 days ago	North America		20A	Michigan Department of Health and Human Services, Bureau of Laboratories		2020-12-10	Blankenship HM et al
USA/SD-USAFSAM-S535/2020	G	33	20A	USA	USA	South Dakota	South Dakota		EPI_ISL_831812	Human		United States Air Force School of Aerospace Medicine	B.1.139	3-7 days ago	North America	Male	20A	United States Air Force School of Aerospace Medicine		2020-11-18	Anthony Fries et al
Australia/QLD1283/2020	G		20A	Australia	Australia	Australia	Australia		EPI_ISL_693283	Human			B.1.139	Older	Oceania		20A	Public Health Virology Laboratory, Forensic and Scientific Services (PHV-FSS)		2020-11-10	Son Nguyen et al. et al
NewZealand/21CV0035/2020	G		20A	New Zealand	New Zealand	Canterbury	Canterbury		EPI_ISL_794627	Human		Canterbury Health Laboratories	B.1.139	One week ago	Oceania	Female	20A	Institute of Environmental Science and Research (ESR)		2020-12-31	Xiaoyun Ren et al
Mali/UCRC-68/2020	G		20A	Mali	Mali	Mali	Mali	MW474739.1	EPI_ISL_812966	Human		University Clinical Research Center, University of Sciences	B.1.5	One week ago	Africa		20A	University Clinical Research Center, University of Sciences		2020-03-18	Diarra et al
Senegal/9819/2020	G	30	20A	Senegal	Senegal	Dakar	Dakar		EPI_ISL_498233	Human		Institut Pasteur de Dakar	B.1	Older	Africa	Male	20A	Institut Pasteur de Dakar		2020-04-25	Ndongo Dia et al
Australia/SAP220/2020	G		20A	Australia	Australia	South Australia	South Australia		EPI_ISL_467995	Human		SA Pathology	B.1.5	Older	Oceania		20A	SA Pathology		2020-03-15	Lex Leong et al
Russia/Sverdlovsk-71903/2020	G	48	20A	Russia	Russia	Sverdlovsk	Sverdlovsk		EPI_ISL_428890	Human		State Research Center of Virology and Biotechnology VECTOR, Department of Collection of Microorganisms	B.1	Older	Europe	Female	20A	State Research Center of Virology and Biotechnology VECTOR, Department of Collection of Microorganisms		2020-03-19	Oleg V. Pyankov et al
SriLanka/CDR1885/2020	G	93	20A	Sri Lanka	Sri Lanka	Colombo	Colombo		EPI_ISL_525476	Human		Centre for Dengue Research	B.1	Older	Asia	Female	20A	Centre for Dengue Research		2020-04-28	Chandima Jeewandara et al
Luxembourg/LNS0102413/2020	G	39	20A	Luxembourg	Luxembourg	Luxembourg	Luxembourg		EPI_ISL_428955	Human		Laboratoire National de Sante, Microbiology, Virology	B.1	Older	Europe	Male	20A	Laboratoire National de Sante, Microbiology, Epidemiology and Microbial Genomics		2020-04-01	Anke Wienecke-Baldacchino et al
Luxembourg/LNS3923316/2020	G	23	20A	Luxembourg	Luxembourg	Luxembourg	Luxembourg		EPI_ISL_459898	Human		Laboratoire National de Sante, Microbiology, Virology	B.1	Older	Europe	Female	20A	Laboratoire National de Sante, Microbiology, Epidemiology and Microbial Genomics		2020-05-13	Anke Wienecke-Baldacchino et al
Morocco/6903/2020	G		20A	Morocco	Morocco	Morocco	Morocco		EPI_ISL_459981	Human		Institut Pasteur du Maroc	B.1	Older	Africa		20A	Institut Pasteur du Maroc		2020-04-19	Marion Barbet et al B (https://dx.doi.org/10.1101/2020.06.23.165902)
Luxembourg/LNS9819784/2020	G	31	20A	Luxembourg	Luxembourg	Luxembourg	Luxembourg		EPI_ISL_744994	Human		Laboratoire national de santÃ©, Microbiology, Virology	B.1	One month ago	Europe	Male	20A	Laboratoire national de santÃ©, Microbiology, Microbial Genomics Platform		2020-09-26	Anke Wienecke-Baldacchino et al
Suriname/SR-53/2020	G		20A	Suriname	Suriname	Suriname	Suriname		EPI_ISL_518802	Human		Academic Hospital Paramaribo	B.1.219	Older	South America		20A	Erasmus Medical Center		2020-07-16	Bas Oude Munnink et al
Suriname/SR-59/2020	G		20A	Suriname	Suriname	Suriname	Suriname		EPI_ISL_518808	Human		Academic Hospital Paramaribo	B.1.219	Older	South America		20A	Erasmus Medical Center		2020-07-16	Bas Oude Munnink et al
Suriname/SR-70/2020	G		20A	Suriname	Suriname	Suriname	Suriname		EPI_ISL_517662	Human		Academic Hospital Paramaribo	B.1.219	Older	South America		20A	Erasmus Medical Center		2020-08-07	Bas Oude Munnink et al
Suriname/SR-05/2020	G		20A	Suriname	Suriname	Suriname	Suriname		EPI_ISL_517616	Human		Academic Hospital Paramaribo	B.1.219	Older	South America		20A	Erasmus Medical Center		2020-05-07	Bas Oude Munnink et al
Suriname/SR-69/2020	G		20A	Suriname	Suriname	Suriname	Suriname		EPI_ISL_517661	Human		Academic Hospital Paramaribo	B.1.219	Older	South America		20A	Erasmus Medical Center		2020-08-07	Bas Oude Munnink et al
Suriname/SR-65/2020	G		20A	Suriname	Suriname	Suriname	Suriname		EPI_ISL_518814	Human		Academic Hospital Paramaribo	B.1.219	Older	South America		20A	Erasmus Medical Center		2020-07-18	Bas Oude Munnink et al
Cameroon/CV417/2020	G	26	20A	Cameroon	Cameroon	YaoundÃ©	YaoundÃ©		EPI_ISL_845550	Human		National Public Health Laboratory, Cameroon	B.1	3-7 days ago	Africa	Male	20A	African Centre of Excellence for Genomics of Infectious Diseases (ACEGID), Redeemer's University		2020-08-12	Oluniyi P.E. et al et al
Ireland/WW-NVRL-AIIDV0351v1/2020	G		20A	Ireland	Ireland	Wicklow	Wicklow		EPI_ISL_644301	Human		CEPHR / Vincent's Hospital	B.1	Older	Europe	Male	20A	Irish Coronavirus Sequencing Consortium - National Virus Reference Laboratory		2020-05-02	Michael Carr et al
France/IDF-IPP00118/2021	G	93	20A	France	France	Ile de France	Ile de France		EPI_ISL_846633	Human	Suresnes	Hopital	B.1.177	1-2 days ago	Europe	Female	20A	National Reference Center for Viruses of Respiratory Infections, Institut Pasteur, Paris		2021-01-02	Marion Barbet et al A
Morocco/FMP-42/2020	G	43	20A	Morocco	Morocco	Casablanca	Casablanca		EPI_ISL_769863	Human		Laboratoire Biolife	B.1.75	One month ago	Africa	Male	20A	Laboratoire de Biotechnologie		2020-12-14	Mouna Ouadghiri et al
Morocco/FMP-43/2020	G	69	20A	Morocco	Morocco	Temara	Temara		EPI_ISL_775219	Human		Laboratoire Biolife	B.1.75	One week ago	Africa	Female	20A	Laboratoire de Biotechnologie		2020-12-14	Mouna Ouadghiri et al
Morocco/FMP-46/2020	G	53	20A	Morocco	Morocco	SalÃ©	SalÃ©		EPI_ISL_775222	Human		Laboratoire Biolife	B.1.75	One week ago	Africa	Female	20A	Laboratoire de Biotechnologie		2020-12-16	Mouna Ouadghiri et al
Morocco/FMP-58/2020	G	17	20A	Morocco	Morocco	Temara	Temara		EPI_ISL_775258	Human		Laboratoire Biolife	B.1.75	One week ago	Africa	Female	20A	Laboratoire de Biotechnologie		2020-12-21	Mouna Ouadghiri et al
France/IDF-IPP00120/2021	G	93	20A	France	France	Ile de France	Ile de France		EPI_ISL_846631	Human	Suresnes	Hopital	B.1.75	1-2 days ago	Europe	Female	20A	National Reference Center for Viruses of Respiratory Infections, Institut Pasteur, Paris		2021-01-01	Marion Barbet et al A
France/IDF-IPP00117/2021	G	90	20A	France	France	Ile de France	Ile de France		EPI_ISL_846634	Human	Suresnes	Hopital	B.1.75	1-2 days ago	Europe	Female	20A	National Reference Center for Viruses of Respiratory Infections, Institut Pasteur, Paris		2021-01-02	Marion Barbet et al A
Guinea/CERFIG-1340/2020	G	22	20A	Guinea	Guinea	Conakry	Conakry		EPI_ISL_788937	Human		Centre de Recherche et de Formation en Infectiologie GuinÃ©e	B.1.5	One week ago	Africa	Female	20A	TransVIHMI, IRD/INSERM/Monpellier University		2020-06-09	Alpha Kabinet KEITA et al
EquatorialGuinea/2274/2020	G	33	20A	Equatorial Guinea	Equatorial Guinea	Bioko Norte	Bioko Norte		EPI_ISL_648315	Human	Malabo	Laboratorio de Investigaciones de Baney	B.1	Older	Africa	Male	20A	University Hospital Basel, Clinical Bacteriology		2020-04-21	Carlos Cortes et al
SouthKorea/KCDC2125/2020	G	21	20A	South Korea	South Korea	South Korea	South Korea		EPI_ISL_498026	Human		Division of Viral Diseases, Center for Laboratory Control of Infectious Diseases, Korea Centers for Diseases Control and Prevention	B.1.5	Older	Asia	Female	20A	Division of Viral Diseases, Center for Laboratory Control of Infectious Diseases, Korea Centers for Diseases Control and Prevention		2020-03-15	Jeong-Min Kim et al
EquatorialGuinea/2892/2020	G	41	20A	Equatorial Guinea	Equatorial Guinea	Bioko Norte	Bioko Norte		EPI_ISL_648321	Human	Malabo	Laboratorio de Investigaciones de Baney	B.1.178	Older	Africa	Female	20A	University Hospital Basel, Clinical Bacteriology		2020-04-23	Carlos Cortes et al
Switzerland/BL-ETHZ-120196/2020	G		20A	Switzerland	Switzerland	Basel-Land	Basel-Land	LR824194.1	EPI_ISL_468270	Human		Viollier AG	B.1	Older	Europe		20A	Department of Biosystems Science and Engineering, ETH ZÃ¼rich		2020-04-28	Christian Beisel et al
Cameroon/CV435/2020	G	40	20A	Cameroon	Cameroon	YaoundÃ©	YaoundÃ©		EPI_ISL_845562	Human		National Public Health Laboratory, Cameroon	B.1	3-7 days ago	Africa	Female	20A	African Centre of Excellence for Genomics of Infectious Diseases (ACEGID), Redeemer's University		2020-11-19	Oluniyi P.E. et al et al
Cameroon/CV430/2020	G	31	20A	Cameroon	Cameroon	YaoundÃ©	YaoundÃ©		EPI_ISL_845563	Human		National Public Health Laboratory, Cameroon	B.1	3-7 days ago	Africa	Male	20A	African Centre of Excellence for Genomics of Infectious Diseases (ACEGID), Redeemer's University		2020-12-02	Oluniyi P.E. et al et al
Bahrain/341013933_S13_L001/2020	G		20A	Bahrain	Bahrain	Bahrain	Bahrain	MW332564.1	EPI_ISL_681319	Human		Communicable Disease Laboratory, Public Health Directorate	B.1.146	Older	Asia		20A	Communicable Disease Laboratory, Public Health Directorate		2020-11-11	Alwasti et al
Austria/CeMM1541/2020	G	57	20A	Austria	Austria	Austria	Austria		EPI_ISL_854021	Human		Austrian Agency for Health and Food Safety (AGES)	B.1.146	1-2 days ago	Europe		20A	Bergthaler laboratory, CeMM Research Center for Molecular Medicine of the Austrian Academy of Sciences		2020-11-04	Lukas Endler et al
Guangdong/SYSU-IHV/2020	G	21	20A	China	China	Guangdong	Guangdong		EPI_ISL_444969	Human	Guangzhou	Guangzhou Eighth People's Hospital (Jiahe Sector)	B.1.5	Older	Asia	Female	20A	Institute of Human Virology, Zhongshan School of Medicine, Sun Yat-sen University		2020-04-16	Junsong Zhang et al
Luxembourg/LNS0917978/2020	G	30	20A	Luxembourg	Luxembourg	Luxembourg	Luxembourg		EPI_ISL_739856	Human		Laboratoire national de santÃ©, Microbiology, Virology	B.1	One month ago	Europe	Female	20A	Laboratoire national de santÃ©, Microbiology, Microbial Genomics Platform		2020-10-21	Anke Wienecke-Baldacchino et al
Ecuador/USFQ-344/2020	G		20A	Ecuador	Ecuador	Imbabura	Imbabura		EPI_ISL_697789	Human	Otavalo	Institute of Microbiology, Universidad San Francisco de Quito	B.1.6	Older	South America		20A	Institute of Microbiology, Universidad San Francisco de Quito		2020-09-02	BelÃ©n Prado-Vivar et al
Morocco/FMP-49/2020	G	74	20A	Morocco	Morocco	Temara	Temara		EPI_ISL_775225	Human		Laboratoire Biolife	B.1.5	One week ago	Africa	Female	20A	Laboratoire de Biotechnologie		2020-12-14	Mouna Ouadghiri et al
DRC/D10-0663/2020	G	3	20A	Democratic Republic of the Congo	Democratic Republic of the Congo	Kinshasa	Kinshasa		EPI_ISL_636988	Human		Virology Lab, National Institute for Biomedical Research (INRB)	B.1	Older	Africa	Female	20A	Project group Epidemology of Highly Pathogenic Microorganisms, Robert Koch-Institute		2020-05-19	Jean-Jacques Muyembe Tamfum et al
DRC/73/2020	G	46	20A	Democratic Republic of the Congo	Democratic Republic of the Congo	Kinshasa	Kinshasa		EPI_ISL_417941	Human		Viral Respiratory Lab, National Institute for Biomedical Research (INRB)	B.1.178	Older	Africa	Male	20A	Pathogen Sequencing Lab, National Institute for Biomedical Research (INRB)		2020-03-18	Placide Mbala-Kingebeni et al (https://virological.org/t/phylogenetic-analysis-of-sars-cov-2-in-drc/528)
Senegal/6619/2020	G	41	20A	Senegal	Senegal	Dakar	Dakar		EPI_ISL_498230	Human		Institut Pasteur de Dakar	B.1	Older	Africa	Male	20A	Institut Pasteur de Dakar		2020-04-21	Ndongo Dia et al
Cameroon/CV428/2020	G	17	20A	Cameroon	Cameroon	YaoundÃ©	YaoundÃ©		EPI_ISL_845564	Human		National Public Health Laboratory, Cameroon	B.1.70	3-7 days ago	Africa	Female	20A	African Centre of Excellence for Genomics of Infectious Diseases (ACEGID), Redeemer's University		2020-12-03	Oluniyi P.E. et al et al
Cameroon/CV436/2020	G	30	20A	Cameroon	Cameroon	YaoundÃ©	YaoundÃ©		EPI_ISL_845560	Human		National Public Health Laboratory, Cameroon	B.1.70	3-7 days ago	Africa	Female	20A	African Centre of Excellence for Genomics of Infectious Diseases (ACEGID), Redeemer's University		2020-11-19	Oluniyi P.E. et al et al
Cameroon/CV439/2020	G	50	20A	Cameroon	Cameroon	YaoundÃ©	YaoundÃ©		EPI_ISL_845561	Human		National Public Health Laboratory, Cameroon	B.1.70	3-7 days ago	Africa	Male	20A	African Centre of Excellence for Genomics of Infectious Diseases (ACEGID), Redeemer's University		2020-11-19	Oluniyi P.E. et al et al
Cameroon/CV432/2020	G	25	20A	Cameroon	Cameroon	YaoundÃ©	YaoundÃ©		EPI_ISL_845565	Human		National Public Health Laboratory, Cameroon	B.1.70	3-7 days ago	Africa	Male	20A	African Centre of Excellence for Genomics of Infectious Diseases (ACEGID), Redeemer's University		2020-12-16	Oluniyi P.E. et al et al
Spain/AR-IBV-98010615/2020	G	47	20A	Spain	Spain	Aragon	Aragon		EPI_ISL_722257	Human	Zaragoza	Servicio de MicrobiologÃ­a, Hospital Miguel Servet, Zaragoza	B.1.221	Older	Europe	Female	20A	SeqCOVID-SPAIN consortium/IBV(CSIC)		2020-09-30	Antonio Rezusta LÃ³pez et al
NewZealand/20CV0479/2020	G		20A	New Zealand	New Zealand	Auckland	Auckland		EPI_ISL_622814	Human		LabPLUS	B.1.221	Older	Oceania	Male	20A	Institute of Environmental Science and Research (ESR)		2020-10-22	Xiaoyun Ren et al
NewZealand/20CV0484/2020	G		20A	New Zealand	New Zealand	Auckland	Auckland		EPI_ISL_622817	Human	Waitemata	Middlemore Hospital	B.1.221	Older	Oceania	Male	20A	Institute of Environmental Science and Research (ESR)		2020-10-26	Xiaoyun Ren et al
CzechRepublic/NRL_11190/2020	G	56	20A	Czech Republic	Czech Republic	Central Bohemian Region	Central Bohemian Region		EPI_ISL_792693	Human	BrandÃ½s N. Labem	The National Institute of Public Health	B.1.221	One week ago	Europe	Male	20A	State Veterinary Institute Prague		2020-11-18	Nagy et al
Austria/CeMM1787/2020	G	48	20A	Austria	Austria	Austria	Austria		EPI_ISL_854149	Human		Austrian Agency for Health and Food Safety (AGES)	B.1.221	1-2 days ago	Europe		20A	Bergthaler laboratory, CeMM Research Center for Molecular Medicine of the Austrian Academy of Sciences		2020-12-03	Lukas Endler et al
Sweden/20-53366/2020	G	17	20A	Sweden	Sweden	Skane	Skane		EPI_ISL_710606	Human		Halsomedicinskt Center	B.1.221	Older	Europe	Female	20A	The Public Health Agency of Sweden		2020-11-06	Department of Microbiology et al
Belgium/ULG-11267/2021	G	87	20A	Belgium	Belgium	LiÃ¨ge	LiÃ¨ge		EPI_ISL_832237	Human		Department of Clinical Microbiology	B.1.221	3-7 days ago	Europe	Female	20A	GIGA Medical Genomics		2021-01-08	Keith Durkin et al
Belgium/ULG-11272/2021	G	91	20A	Belgium	Belgium	LiÃ¨ge	LiÃ¨ge		EPI_ISL_832241	Human		Department of Clinical Microbiology	B.1.221	3-7 days ago	Europe	Male	20A	GIGA Medical Genomics		2021-01-09	Keith Durkin et al
Belgium/ULG-10637/2020	G	87	20A	Belgium	Belgium	LiÃ¨ge	LiÃ¨ge		EPI_ISL_636615	Human		Department of Clinical Microbiology	B.1.221	Older	Europe	Female	20A	GIGA Medical Genomics		2020-10-25	Keith Durkin et al
Belgium/ULG-10640/2020	G	68	20A	Belgium	Belgium	LiÃ¨ge	LiÃ¨ge		EPI_ISL_636618	Human		Department of Clinical Microbiology	B.1.221	Older	Europe	Female	20A	GIGA Medical Genomics		2020-10-27	Keith Durkin et al
Netherlands/FL-RIVM-20813/2020	G	74	20A	Netherlands	Netherlands	Flevoland	Flevoland		EPI_ISL_790870	Human		Dutch COVID-19 response team	B.1.221	One week ago	Europe		20A	National Institute for Public Health and the Environment (RIVM)		2020-12-21	Adam Meijer et al
Belgium/ULG-11250/2021	G	66	20A	Belgium	Belgium	LiÃ¨ge	LiÃ¨ge		EPI_ISL_832224	Human		Department of Clinical Microbiology	B.1.221	3-7 days ago	Europe	Female	20A	GIGA Medical Genomics		2021-01-07	Keith Durkin et al
Belgium/ULG-11103/2020	G	29	20A	Belgium	Belgium	LiÃ¨ge	LiÃ¨ge		EPI_ISL_737351	Human		Department of Clinical Microbiology	B.1.221	One month ago	Europe	Female	20A	GIGA Medical Genomics		2020-12-16	Keith Durkin et al
Belgium/ULG-11219/2021	G	61	20A	Belgium	Belgium	LiÃ¨ge	LiÃ¨ge		EPI_ISL_824850	Human		Department of Clinical Microbiology	B.1.221	3-7 days ago	Europe	Male	20A	GIGA Medical Genomics		2021-01-04	Keith Durkin et al
Belgium/ULG-11231/2021	G	58	20A	Belgium	Belgium	LiÃ¨ge	LiÃ¨ge		EPI_ISL_824861	Human		Department of Clinical Microbiology	B.1.221	3-7 days ago	Europe	Female	20A	GIGA Medical Genomics		2021-01-05	Keith Durkin et al
Germany/NW-HHU-503/2020	G		20A	Germany	Germany	North Rhine Westphalia	North Rhine Westphalia		EPI_ISL_770751	Human	Duesseldorf	ZOTZ KLIMAS MVZ DÃ¼sseldorf-Centrum GbR ÃœBAG fÃ¼r Labormedizin, Genetik, Zytologie, Pathologie	B.1.221	One month ago	Europe		20A	Center of Medical Microbiology, Virology, and Hospital Hygiene, University of Duesseldorf		2020-12-03	Maximilian Damagnez et al
Australia/QLD1458/2020	G		20A	Australia	Australia	Australia	Australia		EPI_ISL_849728	Human			B.1.221	1-2 days ago	Oceania		20A	PHV-FSS		2020-12-05	Son Nguyen et al. et al
Portugal/PT1781/2020	G		20A	Portugal	Portugal	Portugal	Portugal		EPI_ISL_732010	Human		Instituto Nacional de Saude (INSA)	B.1.221	One month ago	Europe		20A	Instituto Nacional de Saude (INSA)		2020-11-16	Borges et al et al
Belgium/ULG-11246/2021	G	88	20A	Belgium	Belgium	LiÃ¨ge	LiÃ¨ge		EPI_ISL_832219	Human		Department of Clinical Microbiology	B.1.221	3-7 days ago	Europe	Female	20A	GIGA Medical Genomics		2021-01-06	Keith Durkin et al
Netherlands/NB-EMC-335/2020	G		20A	Netherlands	Netherlands	North Brabant	North Brabant		EPI_ISL_722540	Human		Dutch COVID-19 response team	B.1.221	Older	Europe		20A	Erasmus Medical Center		2020-10-23	Bas Oude Munnink et al
Australia/QLD1132/2020	G		20A	Australia	Australia	Australia	Australia		EPI_ISL_593638	Human			B.1.221	Older	Oceania		20A	Public Health Virology Laboratory, Forensic and Scientific Services (PHV-FSS)		2020-09-19	Son Nguyen et al. et al
Netherlands/FL-EMC-37/2020	G		20A	Netherlands	Netherlands	Flevoland	Flevoland		EPI_ISL_632744	Human		Dutch COVID-19 response team	B.1.221	Older	Europe		20A	Erasmus Medical Center		2020-10-19	Bas Oude Munnink et al
Netherlands/ZH-RIVM-10007/2021	G		20A	Netherlands	Netherlands	South Holland	South Holland		EPI_ISL_824145	Human		Dutch COVID-19 response team	B.1.221	3-7 days ago	Europe		20A	National Institute for Public Health and the Environment (RIVM)		2021-01-04	Adam Meijer et al
Netherlands/ZH-EMC-600/2020	G		20A	Netherlands	Netherlands	South Holland	South Holland		EPI_ISL_578028	Human		Dutch COVID-19 response team	B.1.221	Older	Europe		20A	Erasmus Medical Center		2020-09-18	Bas Oude Munnink et al
Germany/NW-HHU-296/2020	G		20A	Germany	Germany	North Rhine Westphalia	North Rhine Westphalia		EPI_ISL_770771	Human	Duesseldorf	ZOTZ KLIMAS MVZ DÃ¼sseldorf-Centrum GbR ÃœBAG fÃ¼r Labormedizin, Genetik, Zytologie, Pathologie	B.1.221	One month ago	Europe		20A	Center of Medical Microbiology, Virology, and Hospital Hygiene, University of Duesseldorf		2020-10-01	Maximilian Damagnez et al
Netherlands/ZH-EMC-873/2020	G		20A	Netherlands	Netherlands	South Holland	South Holland		EPI_ISL_632373	Human		Dutch COVID-19 response team	B.1.221	Older	Europe		20A	Erasmus Medical Center		2020-10-04	Bas Oude Munnink et al
Germany/BY-MVP-0644/2021	G	80	20A	Germany	Germany	Bavaria	Bavaria		EPI_ISL_852567	Human	Munich	Max von Pettenkofer Institute, Virology, National Reference Center for Retroviruses, LMU MÃ¼nchen	B.1.221	1-2 days ago	Europe	Male	20A	Laboratory for Functional Genome Analysis, Dept. Genomics, Gene Center of the LMU Munich		2021-01-01	Max Muenchhoff et al
Netherlands/NB-EMC-304/2020	G		20A	Netherlands	Netherlands	North Brabant	North Brabant		EPI_ISL_632538	Human		Dutch COVID-19 response team	B.1.221	Older	Europe		20A	Erasmus Medical Center		2020-10-03	Bas Oude Munnink et al
Netherlands/ZH-EMC-743/2020	G		20A	Netherlands	Netherlands	South Holland	South Holland		EPI_ISL_632584	Human		Dutch COVID-19 response team	B.1.221	Older	Europe		20A	Erasmus Medical Center		2020-10-03	Bas Oude Munnink et al
Germany/NW-IOV-K-5697/2020	G	31	20A	Germany	Germany	North Rhine Westphalia	North Rhine Westphalia		EPI_ISL_796063	Human	Cologne	Institute of Virology, University of Cologne	B.1.221	One week ago	Europe	Male	20A	Institute of Virology, University of Cologne		2020-10-29	Saleta Sierra et al
Netherlands/ZH-EMC-786/2020	G		20A	Netherlands	Netherlands	South Holland	South Holland		EPI_ISL_632371	Human		Dutch COVID-19 response team	B.1.221	Older	Europe		20A	Erasmus Medical Center		2020-10-02	Bas Oude Munnink et al
Luxembourg/LNS6060441/2020	G	65	20A	Luxembourg	Luxembourg	Luxembourg	Luxembourg		EPI_ISL_770945	Human		Laboratoire national de santÃ©, Microbiology, Virology	B.1.221	One month ago	Europe	Male	20A	Laboratoire national de santÃ©, Microbiology, Microbial Genomics Platform		2020-12-01	Anke Wienecke-Baldacchino et al
Luxembourg/LNS9432832/2020	G	64	20A	Luxembourg	Luxembourg	Luxembourg	Luxembourg		EPI_ISL_744913	Human		Laboratoire national de santÃ©, Microbiology, Virology	B.1.221	One month ago	Europe	Female	20A	Laboratoire national de santÃ©, Microbiology, Microbial Genomics Platform		2020-11-04	Anke Wienecke-Baldacchino et al
Luxembourg/LNS6120040/2020	G	36	20A	Luxembourg	Luxembourg	Luxembourg	Luxembourg		EPI_ISL_771051	Human		Laboratoire national de santÃ©, Microbiology, Virology	B.1.221	One month ago	Europe	Male	20A	Laboratoire national de santÃ©, Microbiology, Microbial Genomics Platform		2020-12-27	Anke Wienecke-Baldacchino et al
Tunisia/ADAGE-15425/2020	G		20A	Tunisia	Tunisia	Sfax	Sfax	MW452545.1	EPI_ISL_712068	Human		Laboratoire de Microbiologie- CHU Habib Bourguiba â€“ Sfax adresse	B.1.177	Older	Africa		20A	Laboratoire des ProcÃ©dÃ©s de Criblage MolÃ©culaire et Cellulaire-Centre de Biotechnologie de Sfax		2020-09-21	Souissi et al
Ireland/MO-NVRL-79IRL03919/2020	GV		20E (EU1)	Ireland	Ireland	Mayo	Mayo		EPI_ISL_732495	Human		National Virus Reference Laboratory	B.1.177	One month ago	Europe	Female	20E (EU1)	National Virus Reference Laboratory		2020-11-28	Michael Carr et al
Spain/MD-IBV-99008710/2020	GV	79	20E (EU1)	Spain	Spain	Madrid	Madrid		EPI_ISL_654288	Human	Madrid	Hospital General Universitario Gregorio MaraÃ±Ã³n	B.1.177	Older	Europe	Male	20E (EU1)	SeqCOVID-SPAIN consortium/IBV(CSIC)		2020-10-08	DarÃ­o GarcÃ­a de Viedma et al
Spain/MD-IBV-99012408/2020	GV	24	20E (EU1)	Spain	Spain	Madrid	Madrid		EPI_ISL_780063	Human	Madrid	Hospital General Universitario Gregorio MaraÃ±Ã³n	B.1.177	One week ago	Europe	Female	20E (EU1)	SeqCOVID-SPAIN consortium/IBV(CSIC)		2020-11-18	DarÃ­o GarcÃ­a de Viedma et al
Switzerland/SG-ETHZ-300321/2020	GV		20E (EU1)	Switzerland	Switzerland	Sankt Gallen	Sankt Gallen	LR898597.1	EPI_ISL_603353	Human		Viollier AG	B.1.177.23	Older	Europe		20E (EU1)	Department of Biosystems Science and Engineering, ETH ZÃ¼rich		2020-09-25	Christian Beisel et al
Germany/SL-SU-10450744/2020	GH	24	20E (EU1)	Germany	Germany	Saarland	Saarland		EPI_ISL_707984	Human		Virology, UniversitÃ¤tsklinikum des Saarlandes	B.1.177.15	Older	Europe	Female	20E (EU1)	Epigenetics, Saarland University		2020-10-14	Kathrin Kattler et al
Spain/CT-ISCIII-2016663/2020	O	17	20E (EU1)	Spain	Spain	Catalunya	Catalunya		EPI_ISL_802744	Human		Hospital ClÃ­nic de Barcelona	B.1.177.15	One week ago	Europe	Male	20E (EU1)	Instituto de Salud Carlos III		2020-09-20	Iglesias-Caballero et al
HongKong/CM20000368/2020	GV	17	20E (EU1)	Hong Kong	Hong Kong	Hong Kong	Hong Kong		EPI_ISL_733576	Human		Temporary Specimen Collection Centre	B.1.177.15	One month ago	Asia	Male	20E (EU1)	Hong Kong Department of Health		2020-11-30	Alan K.L. Tsang et al
England/205090721/2020	GV	50	20E (EU1)	United Kingdom	United Kingdom	England	England		EPI_ISL_766080	Human		Respiratory Virus Unit, National Infection Service, Public Health England	B.1.177.15	One month ago	Europe	Female	20E (EU1)	COVID-19 Genomics UK (COG-UK) Consortium		2020-12-10	PHE Covid Sequencing Team et al
Norway/3139/2020	GV		20E (EU1)	Norway	Norway	Viken	Viken		EPI_ISL_549162	Human		Ostfold Hospital Trust - Kalnes, Centre for Laboratory Medicine, Section for gene technology and infection serology	B.1.177	Older	Europe		20E (EU1)	Norwegian Institute of Public Health, Department of Virology		2020-08-08	Kathrine Stene-Johansen et al
Spain/MD-IBV-99009609/2020	GV	53	20E (EU1)	Spain	Spain	Madrid	Madrid		EPI_ISL_654358	Human	Madrid	Hospital General Universitario Gregorio MaraÃ±Ã³n	B.1.177	Older	Europe	Female	20E (EU1)	SeqCOVID-SPAIN consortium/IBV(CSIC)		2020-10-16	DarÃ­o GarcÃ­a de Viedma et al
Spain/MD-IBV-99012357/2020	GV	91	20E (EU1)	Spain	Spain	Madrid	Madrid		EPI_ISL_779960	Human	Madrid	Hospital General Universitario Gregorio MaraÃ±Ã³n	B.1.177	One week ago	Europe	Female	20E (EU1)	SeqCOVID-SPAIN consortium/IBV(CSIC)		2020-11-22	DarÃ­o GarcÃ­a de Viedma et al
France/OCC-163/2020	GV	50	20E (EU1)	France	France	Occitanie	Occitanie		EPI_ISL_751482	Human		CHU Purpan - Laboratoire de Virologie - Institut FÃ©dÃ©ratif de Biologie	B.1.177	One month ago	Europe	Male	20E (EU1)	CHU Purpan - Laboratoire de Virologie - Institut FÃ©dÃ©ratif de Biologie		2020-10-23	Latour J. et al
Australia/NSW2943/2020	GV	24	20E (EU1)	Australia	Australia	New South Wales	New South Wales		EPI_ISL_678375	Human	Sydney	Area of Virology, Serology and Virology Division (SAViD), New South Wales Health Pathology Randwick	B.1.177	Older	Oceania		20E (EU1)	Virology Research Laboratory; Area of Virology, Serology and Virology Division (SAViD), New South Wales Health Pathology Randwick		2020-11-01	Foster et al
Australia/WA504/2020	GV		20E (EU1)	Australia	Australia	Western Australia	Western Australia		EPI_ISL_794677	Human		PathWest Laboratory Medicine WA	B.1.177	One week ago	Oceania		20E (EU1)	PathWest Laboratory Medicine WA Microbial Surveillance Unit		2020-11-04	PathWest Laboratory Medicine WA Microbial Surveillance Unit et al
Italy/CAM-COTUGNO-81/2021	GV	73	20E (EU1)	Italy	Italy	Campania	Campania		EPI_ISL_852819	Human		Lab. Microbiologia e Virologia, Cotugno, A.O. dei Colli	B.1.177	1-2 days ago	Europe	Female	20E (EU1)	Lab. Microbiologia e Virologia, Cotugno, A.O. dei Colli		2021-01-01	Luigi Atripaldi et al
Italy/CAM-COTUGNO-65/2021	GV	47	20E (EU1)	Italy	Italy	Campania	Campania		EPI_ISL_852631	Human		Lab. Microbiologia e Virologia, Cotugno, A.O. dei Colli	B.1.177	1-2 days ago	Europe	Male	20E (EU1)	Lab. Microbiologia e Virologia, Cotugno, A.O. dei Colli		2021-01-02	Luigi Atripaldi et al
Australia/WA500/2020	GV		20E (EU1)	Australia	Australia	Western Australia	Western Australia		EPI_ISL_708794	Human		PathWest Laboratory Medicine WA	B.1.177	Older	Oceania		20E (EU1)	PathWest Laboratory Medicine WA Microbial Surveillance Unit		2020-11-29	PathWest Laboratory Medicine WA Microbial Surveillance Unit et al
Tunisia/19695/2020	GV	49	20E (EU1)	Tunisia	Tunisia	Ben Arous	Ben Arous		EPI_ISL_733500	Human		1-Laboratory of Microbiology, National Reference Lab, Charles Nicolle Hospital; 2-University of Tunis ElManar, Faculty of Medicine of Tunis, LR99ES09, Tunis, Tunisia	B.1.177	One month ago	Africa	Female	20E (EU1)	1-Clinical and Experimental Pharmacology Lab, LR16SP02, National Center of Pharmacovigilance, University of Tunis El Manar, Tunis, Tunisia. 2-Neurodegenerative diseases and psychiatric troubles, LR18SP03, Razi Hospital, University of Tunis El Manar, Tunis, Tunisia. 3- Ministry of Health, National Observatory of New and Emerging Diseases, 1006, Tunis, Tunisia		2020-07-12	Ilhem Boutiba-Ben Boubaker et al
Tunisia/55262/2020	GV	42	20E (EU1)	Tunisia	Tunisia	Nabeul	Nabeul		EPI_ISL_654017	Human		Laboratory of Microbiology, National Reference Lab, Charles Nicolle Hospital; 2-University of Tunis ElManar, Faculty of Medicine of Tunis, LR99ES09, Tunis, Tunisia	B.1.177	Older	Africa	Female	20E (EU1)	1-Clinical and Experimental Pharmacology Lab, LR16SP02, National Center of Pharmacovigilance, University of Tunis El Manar, Tunis, Tunisia. 2-Neurodegenerative diseases and psychiatric troubles, LR18SP03, Razi Hospital, University of Tunis El Manar, Tunis, Tunisia. 3- Ministry of Health, National Observatory of New and Emerging Diseases, 1006, Tunis, Tunisia		2020-11-02	Ilhem Boutiba-Ben Boubaker et al
Tunisia/ADAGE-24804/2020	G		20E (EU1)	Tunisia	Tunisia	Sfax	Sfax	MW452544.1	EPI_ISL_712067	Human		Laboratoire de Microbiologie- CHU Habib Bourguiba â€“ Sfax adresse	B.1.177.19	Older	Africa		20E (EU1)	Laboratoire des ProcÃ©dÃ©s de Criblage MolÃ©culaire et Cellulaire-Centre de Biotechnologie de Sfax		2020-11-08	Souissi et al
Tunisia/55400/2020	GV	40	20E (EU1)	Tunisia	Tunisia	Nabeul	Nabeul		EPI_ISL_635061	Human		1-Laboratory of Microbiology, National Reference Lab, Charles Nicolle Hospital; 2-University of Tunis ElManar, Faculty of Medicine of Tunis, LR99ES09, Tunis, Tunisia	B.1.177	Older	Africa	Female	20E (EU1)	1-Clinical and Experimental Pharmacology Lab, LR16SP02, National Center of Pharmacovigilance, University of Tunis El Manar, Tunis, Tunisia. 2-Neurodegenerative diseases and psychiatric troubles, LR18SP03, Razi Hospital, University of Tunis El Manar, Tunis, Tunisia. 3- Ministry of Health, National Observatory of New and Emerging Diseases, 1006, Tunis, Tunisia		2020-11-02	Ilhem Boutiba-Ben Boubaker et al
Tunisia/ADAGE-24463/2020	G		20E (EU1)	Tunisia	Tunisia	Sfax	Sfax		EPI_ISL_712069	Human		Laboratoire de Microbiologie- CHU Habib Bourguiba â€“ Sfax adresse	B.1.177	Older	Africa		20E (EU1)	Laboratoire des ProcÃ©dÃ©s de Criblage MolÃ©culaire et Cellulaire-Centre de Biotechnologie de Sfax		2020-11-06	Souissi et al
Morocco/FMP-41/2020	GV	67	20E (EU1)	Morocco	Morocco	Rabat	Rabat		EPI_ISL_768840	Human		Laboratoire Biolife	B.1.177	One month ago	Africa	Male	20E (EU1)	Laboratoire de Biotechnologie		2020-12-17	Mouna Ouadghiri et al
Tunisia/63686/2020	GV	37	20E (EU1)	Tunisia	Tunisia	Nabeul	Nabeul		EPI_ISL_733499	Human		1-Laboratory of Microbiology, National Reference Lab, Charles Nicolle Hospital; 2-University of Tunis ElManar, Faculty of Medicine of Tunis, LR99ES09, Tunis, Tunisia	B.1.177	One month ago	Africa	Male	20E (EU1)	1-Clinical and Experimental Pharmacology Lab, LR16SP02, National Center of Pharmacovigilance, University of Tunis El Manar, Tunis, Tunisia. 2-Neurodegenerative diseases and psychiatric troubles, LR18SP03, Razi Hospital, University of Tunis El Manar, Tunis, Tunisia. 3- Ministry of Health, National Observatory of New and Emerging Diseases, 1006, Tunis, Tunisia		2020-12-01	Ilhem Boutiba-Ben Boubaker et al
Tunisia/2285/2021	GV	70	20E (EU1)	Tunisia	Tunisia	Nabeul	Nabeul		EPI_ISL_803119	Human		Laboratory of Microbiology, National Reference Lab, Charles Nicolle Hospital; 2-University of Tunis ElManar, Faculty of Medicine of Tunis, LR99ES09, Tunis, Tunisia	B.1.177.14	One week ago	Africa	Female	20E (EU1)	Clinical and Experimental Pharmacology Lab, LR16SP02, National Center of Pharmacovigilance, University of Tunis El Manar, Tunis, Tunisia. 2-Neurodegenerative diseases and psychiatric troubles, LR18SP03, Razi Hospital, University of Tunis El Manar, Tunis, Tunisia. 3- Ministry of Health, National Observatory of New and Emerging Diseases, 1006, Tunis, Tunisia		2021-01-08	Ilhem Boutiba-Ben Boubaker et al
Tunisia/21-2249/2021	GV	21	20E (EU1)	Tunisia	Tunisia	Nabeul	Nabeul		EPI_ISL_803851	Human		Laboratory of Microbiology, National Reference Lab, Charles Nicolle Hospital; 2-University of Tunis ElManar, Faculty of Medicine of Tunis, LR99ES09, Tunis, Tunisia	B.1.177.14	One week ago	Africa	Male	20E (EU1)	Clinical and Experimental Pharmacology Lab, LR16SP02, National Center of Pharmacovigilance, University of Tunis El Manar, Tunis, Tunisia. 2-Neurodegenerative diseases and psychiatric troubles, LR18SP03, Razi Hospital, University of Tunis El Manar, Tunis, Tunisia. 3- Ministry of Health, National Observatory of New and Emerging Diseases, 1006, Tunis, Tunisia		2021-01-08	Ilhem Boutiba-Ben Boubaker et al
Tunisia/1241/2021	GV	57	20E (EU1)	Tunisia	Tunisia	Nabeul	Nabeul		EPI_ISL_794737	Human		1-Laboratory of Microbiology, National Reference Lab, Charles Nicolle Hospital; 2-University of Tunis ElManar, Faculty of Medicine of Tunis, LR99ES09, Tunis, Tunisia	B.1.177.14	One week ago	Africa	Female	20E (EU1)	1-Clinical and Experimental Pharmacology Lab, LR16SP02, National Center of Pharmacovigilance, University of Tunis El Manar, Tunis, Tunisia. 2-Neurodegenerative diseases and psychiatric troubles, LR18SP03, Razi Hospital, University of Tunis El Manar, Tunis, Tunisia. 3- Ministry of Health, National Observatory of New and Emerging Diseases, 1006, Tunis, Tunisia		2021-01-06	Ilhem Boutiba-Ben Boubaker et al
Tunisia/ADAGE-17786/2020	GV	48	20E (EU1)	Tunisia	Tunisia	Monastir	Monastir	MW452535.1	EPI_ISL_710575	Human		HÃ´pital Fattouma-Bourguiba de Monastir	B.1.177.14	Older	Africa	Female	20E (EU1)	Laboratoire des ProcÃ©dÃ©s de Criblage MolÃ©culaire et Cellulaire-Centre de Biotechnologie de Sfax		2020-10-13	Souissi et al
Tunisia/ADAGE-18503/2020	GV	50	20E (EU1)	Tunisia	Tunisia	Monastir	Monastir	MW452536.1	EPI_ISL_711057	Human		HÃ´pital Fattouma-Bourguiba de Monastir	B.1.177.14	Older	Africa	Female	20E (EU1)	Laboratoire des ProcÃ©dÃ©s de Criblage MolÃ©culaire et Cellulaire-Centre de Biotechnologie de Sfax		2020-10-19	Souissi et al
Tunisia/1267/2021	GV	25	20E (EU1)	Tunisia	Tunisia	Tunis	Tunis		EPI_ISL_794738	Human		1-Laboratory of Microbiology, National Reference Lab, Charles Nicolle Hospital; 2-University of Tunis ElManar, Faculty of Medicine of Tunis, LR99ES09, Tunis, Tunisia	B.1.177.14	One week ago	Africa	Female	20E (EU1)	1-Clinical and Experimental Pharmacology Lab, LR16SP02, National Center of Pharmacovigilance, University of Tunis El Manar, Tunis, Tunisia. 2-Neurodegenerative diseases and psychiatric troubles, LR18SP03, Razi Hospital, University of Tunis El Manar, Tunis, Tunisia. 3- Ministry of Health, National Observatory of New and Emerging Diseases, 1006, Tunis, Tunisia		2021-01-06	Ilhem Boutiba-Ben Boubaker et al
Tunisia/1890/2021	GV	50	20E (EU1)	Tunisia	Tunisia	Nabeul	Nabeul		EPI_ISL_803430	Human		Laboratory of Microbiology, National Reference Lab, Charles Nicolle Hospital; 2-University of Tunis ElManar, Faculty of Medicine of Tunis, LR99ES09, Tunis, Tunisia	B.1.177.14	One week ago	Africa	Female	20E (EU1)	Clinical and Experimental Pharmacology Lab, LR16SP02, National Center of Pharmacovigilance, University of Tunis El Manar, Tunis, Tunisia. 2-Neurodegenerative diseases and psychiatric troubles, LR18SP03, Razi Hospital, University of Tunis El Manar, Tunis, Tunisia. 3- Ministry of Health, National Observatory of New and Emerging Diseases, 1006, Tunis, Tunisia		2021-01-07	Ilhem Boutiba-Ben Boubaker et al
Morocco/FMP-57/2020	GV	29	20E (EU1)	Morocco	Morocco	Temara	Temara		EPI_ISL_775256	Human		Laboratoire Biolife	B.1.177.7	One week ago	Africa	Female	20E (EU1)	Laboratoire de Biotechnologie		2020-12-21	Mouna Ouadghiri et al
Spain/CT-HUVH-17212/2020	GV	49	20E (EU1)	Spain	Spain	Catalunya	Catalunya		EPI_ISL_825336	Human		Hospital Universitari Vall d'Hebron - Vall d'Hebron Institut de Rercerca	B.1.177	3-7 days ago	Europe	Female	20E (EU1)	Hospital Universitari Vall d'Hebron		2020-12-19	Cristina AndrÃ©s et al
Italy/APU-IZSPB_307PT/2020	GV	30	20E (EU1)	Italy	Italy	Apulia	Apulia		EPI_ISL_653801	Human	Brindisi	I.R.C.C.S. "S. De Bellis" - Ente Ospedaliero	B.1.177	Older	Europe	Female	20E (EU1)	Istituto Zooprofilattico Sperimentale della Puglia e della Basilicata		2020-11-02	Parisi A. et al
Italy/LAZ-INMI-86/2020	GV	73	20E (EU1)	Italy	Italy	Lazio	Lazio		EPI_ISL_609994	Human		INMI Lazzaro Spallanzani IRCCS	B.1.177	Older	Europe	Male	20E (EU1)	INMI Lazzaro Spallanzani IRCCS		2020-10-16	C.E.M Gruber et al
Italy/CAM-TIGEM-13/2020	GV	47	20E (EU1)	Italy	Italy	Campania	Campania		EPI_ISL_736800	Human		Istituto Zooprofilattico Sperimentale del Mezzogiorno	B.1.177	One month ago	Europe	Female	20E (EU1)	TIGEM		2020-10-26	Patrizia Annunziata et al
Netherlands/GE-RIVM-21274/2020	GV		20E (EU1)	Netherlands	Netherlands	Gelderland	Gelderland		EPI_ISL_824197	Human		Dutch COVID-19 response team	B.1.177	3-7 days ago	Europe		20E (EU1)	National Institute for Public Health and the Environment (RIVM)		2020-12-03	Adam Meijer et al
Netherlands/ZH-EMC-971/2020	GV		20E (EU1)	Netherlands	Netherlands	South Holland	South Holland		EPI_ISL_722495	Human		Dutch COVID-19 response team	B.1.177	Older	Europe		20E (EU1)	Erasmus Medical Center		2020-10-01	Bas Oude Munnink et al
Switzerland/ZH-ETHZ-300246/2020	GV		20E (EU1)	Switzerland	Switzerland	ZÃ¼rich	ZÃ¼rich	LR898527.1	EPI_ISL_603279	Human		Viollier AG	B.1.177	Older	Europe		20E (EU1)	Department of Biosystems Science and Engineering, ETH ZÃ¼rich		2020-09-30	Christian Beisel et al
Luxembourg/LNS7132932/2020	GV	82	20E (EU1)	Luxembourg	Luxembourg	Luxembourg	Luxembourg		EPI_ISL_744521	Human		Laboratoire national de santÃ©, Microbiology, Virology	B.1.177	One month ago	Europe	Female	20E (EU1)	Laboratoire national de santÃ©, Microbiology, Microbial Genomics Platform		2020-09-30	Anke Wienecke-Baldacchino et al
NewZealand/20CV0401/2020	GV		20E (EU1)	New Zealand	New Zealand	Bay of Plenty	Bay of Plenty		EPI_ISL_582018	Human		PathLab Bay of Plenty	B.1.177	Older	Oceania	Female	20E (EU1)	Institute of Environmental Science and Research (ESR)		2020-10-07	Xiaoyun Ren et al
Switzerland/BL-ETHZ-360280/2020	GV		20E (EU1)	Switzerland	Switzerland	Basel-Land	Basel-Land		EPI_ISL_729228	Human		Viollier AG	B.1.177	One month ago	Europe		20E (EU1)	Department of Biosystems Science and Engineering, ETH ZÃ¼rich		2020-11-08	Chaoran Chen et al
France/ARA-SC786/2020	GV		20E (EU1)	France	France	Auvergne-RhÃ´ne-Alpes	Auvergne-RhÃ´ne-Alpes		EPI_ISL_779836	Human	Cluses	Laboratoire Mirialis	B.1.177	One week ago	Europe	Female	20E (EU1)	CNR Virus des Infections Respiratoires - France SUD		2020-12-28	Antonin Bal et al
NewZealand/20CV0409/2020	GV		20E (EU1)	New Zealand	New Zealand	Bay of Plenty	Bay of Plenty		EPI_ISL_582020	Human		PathLab Bay of Plenty	B.1.177	Older	Oceania	Female	20E (EU1)	Institute of Environmental Science and Research (ESR)		2020-10-02	Xiaoyun Ren et al
NewZealand/20CV0408/2020	GV		20E (EU1)	New Zealand	New Zealand	Bay of Plenty	Bay of Plenty		EPI_ISL_582019	Human		PathLab Bay of Plenty	B.1.177	Older	Oceania	Male	20E (EU1)	Institute of Environmental Science and Research (ESR)		2020-10-02	Xiaoyun Ren et al
NewZealand/20CV0410/2020	GV		20E (EU1)	New Zealand	New Zealand	Bay of Plenty	Bay of Plenty		EPI_ISL_582021	Human		PathLab Bay of Plenty	B.1.177	Older	Oceania	Male	20E (EU1)	Institute of Environmental Science and Research (ESR)		2020-10-02	Xiaoyun Ren et al
NewZealand/20CV0414/2020	GV		20E (EU1)	New Zealand	New Zealand	Auckland	Auckland		EPI_ISL_582022	Human		Pathlab Lakes	B.1.177	Older	Oceania	Female	20E (EU1)	Institute of Environmental Science and Research (ESR)		2020-10-08	Xiaoyun Ren et al
NewZealand/20CV0398/2020	GV		20E (EU1)	New Zealand	New Zealand	Auckland	Auckland		EPI_ISL_582017	Human		LabPLUS	B.1.177	Older	Oceania	Female	20E (EU1)	Institute of Environmental Science and Research (ESR)		2020-10-06	Xiaoyun Ren et al
Sweden/20-53631/2020	GV	55	20E (EU1)	Sweden	Sweden	Vastra Gotaland	Vastra Gotaland		EPI_ISL_710591	Human		Narhalsan Fjallbacka VC	B.1.177	Older	Europe	Female	20E (EU1)	The Public Health Agency of Sweden		2020-12-03	Department of Microbiology et al
Sweden/20-53053/2020	GV	84	20E (EU1)	Sweden	Sweden	Sweden	Sweden		EPI_ISL_648141	Human		Gavle klinisk mikrobiologi	B.1.177	Older	Europe	Male	20E (EU1)	The Public Health Agency of Sweden		2020-09-25	Anna-Malin Linde et al
Iceland/4228/2021	GV	63	20E (EU1)	Iceland	Iceland	Reykjavik	Reykjavik		EPI_ISL_827921	Human		deCODE genetics	B.1.177	3-7 days ago	Europe	Male	20E (EU1)	deCODE genetics		2021-01-04	Daniel F Gudbjartsson et al A
Italy/VEN-IZSVe-20RS2163-7_VR/2020	GV	50	20E (EU1)	Italy	Italy	Veneto	Veneto		EPI_ISL_747476	Human	Verona IT	ULSS9 Distretto di Bussolengo	B.1.177	One month ago	Europe	Female	20E (EU1)	Istituto Zooprofilattico Sperimentale delle Venezie		2020-11-24	Adelaide Milani et al
Israel/CVL-46672/2020	GV	21	20E (EU1)	Israel	Israel	North District	North District		EPI_ISL_745084	Human		Israel Central Virology laboratory	B.1.177	One month ago	Asia	Female	20E (EU1)	Israel Central Virology laboratory		2020-12-17	Neta Zuckerman et al
Finland/17MR11cB5/2020	GV	12	20E (EU1)	Finland	Finland	Uusimaa	Uusimaa		EPI_ISL_757305	Human		Department of Virology and Immunology, University of Helsinki and Helsinki University Hospital, Huslab Finland	B.1.177	One month ago	Europe	Female	20E (EU1)	Department of Virology, Faculty of Medicine, University of Helsinki, Helsinki, Finland		2020-11-17	Teemu Smura et al A
Denmark/DCGC-9662/2020	GV		20E (EU1)	Denmark	Denmark	Syddanmark	Syddanmark		EPI_ISL_669094	Human		Department of Virus and Microbiological Special Diagnostics, Statens Serum Institut, Copenhagen, Denmark	B.1.177.12	Older	Europe		20E (EU1)	Albertsen Lab, Department of Chemistry and Bioscience, Aalborg University, Denmark		2020-11-09	Danish Covid-19 Genome Consortium et al
Denmark/DCGC-10001/2020	GV		20E (EU1)	Denmark	Denmark	Syddanmark	Syddanmark		EPI_ISL_669324	Human		Department of Virus and Microbiological Special Diagnostics, Statens Serum Institut, Copenhagen, Denmark	B.1.177.12	Older	Europe		20E (EU1)	Albertsen Lab, Department of Chemistry and Bioscience, Aalborg University, Denmark		2020-11-09	Danish Covid-19 Genome Consortium et al
Denmark/DCGC-20601/2020	GV		20E (EU1)	Denmark	Denmark	Midtjylland	Midtjylland		EPI_ISL_759248	Human		Department of Virus and Microbiological Special Diagnostics, Statens Serum Institut, Copenhagen, Denmark	B.1.177.12	One month ago	Europe		20E (EU1)	Albertsen Lab, Department of Chemistry and Bioscience, Aalborg University, Denmark		2020-12-21	Danish Covid-19 Genome Consortium et al
Denmark/DCGC-23504/2020	GV		20E (EU1)	Denmark	Denmark	Syddanmark	Syddanmark		EPI_ISL_793797	Human		Department of Virus and Microbiological Special Diagnostics, Statens Serum Institut, Copenhagen, Denmark	B.1.177.12	One week ago	Europe		20E (EU1)	Albertsen Lab, Department of Chemistry and Bioscience, Aalborg University, Denmark		2020-12-21	Danish Covid-19 Genome Consortium et al
Australia/WA376/2020	GV		20E (EU1)	Australia	Australia	Western Australia	Western Australia		EPI_ISL_605853	Human		PathWest Laboratory Medicine WA	B.1.179	Older	Oceania		20E (EU1)	PathWest Laboratory Medicine WA Microbial Surveillance Unit		2020-10-21	PathWest Laboratory Medicine WA Microbial Surveillance Unit et al
Italy/CAM-TIGEM-211/2020	GV	29	20E (EU1)	Italy	Italy	Campania	Campania		EPI_ISL_776889	Human		Istituto Zooprofilattico Sperimentale del Mezzogiorno	B.1.177	One week ago	Europe	Female	20E (EU1)	TIGEM		2020-10-26	Patrizia Annunziata et al
England/MILK-B8EA2F/2020	GV		20E (EU1)	United Kingdom	United Kingdom	England	England		EPI_ISL_674766	Human		Lighthouse Lab in Milton Keynes	B.1.177	Older	Europe		20E (EU1)	Wellcome Sanger Institute for the COVID-19 Genomics UK (COG-UK) Consortium		2020-11-13	The Lighthouse Lab in Milton Keynes et al
NewZealand/20CV0617/2020	GV		20E (EU1)	New Zealand	New Zealand	Auckland	Auckland		EPI_ISL_682294	Human		LabPLUS	B.1.177	Older	Oceania	Male	20E (EU1)	Institute of Environmental Science and Research (ESR)		2020-10-24	Xiaoyun Ren et al
England/LOND-12623C2/2020	GV		20E (EU1)	United Kingdom	United Kingdom	England	England		EPI_ISL_584672	Human		University College London, Great Ormond Street Hospital for Children NHS Foundation Trust, Imperial College Healthcare NHS Trust	B.1.177.13	Older	Europe		20E (EU1)	COVID-19 Genomics UK (COG-UK) Consortium		2020-09-25	Sergi Castellano et al
Sweden/20-53179/2020	GV	23	20E (EU1)	Sweden	Sweden	Stockholm	Stockholm		EPI_ISL_710610	Human		Ektorps Vardcentral	B.1.177	Older	Europe	Male	20E (EU1)	The Public Health Agency of Sweden		2020-10-21	Department of Microbiology et al
Italy/CAM-TIGEM-372/2020	GV	56	20E (EU1)	Italy	Italy	Campania	Campania		EPI_ISL_777000	Human		Istituto Zooprofilattico Sperimentale del Mezzogiorno	B.1.177	One week ago	Europe	Female	20E (EU1)	TIGEM		2020-09-20	Patrizia Annunziata et al
Taiwan/CGMH-CGU-32/2020	GV		20E (EU1)	Taiwan	Taiwan	Taiwan	Taiwan		EPI_ISL_660544	Human	Taoyuan	Laboratory Medicine	B.1.177	Older	Asia	Female	20E (EU1)	Department of Laboratory Medicine, Lin-Kou Chang Gung Memorial Hospital, Taoyuan, Taiwan		2020-09-06	Kuo-Chien Tsao et al
NewZealand/20CV0366/2020	GV		20E (EU1)	New Zealand	New Zealand	Auckland	Auckland		EPI_ISL_579109	Human		LabPLUS	B.1.177	Older	Oceania	Female	20E (EU1)	Institute of Environmental Science and Research (ESR)		2020-09-22	Xiaoyun Ren et al
Switzerland/BL-ETHZ-321418/2020	GV		20E (EU1)	Switzerland	Switzerland	Basel-Land	Basel-Land	LR962961.1	EPI_ISL_603657	Human		Viollier AG	B.1.177	Older	Europe		20E (EU1)	Department of Biosystems Science and Engineering, ETH ZÃ¼rich		2020-10-14	Christian Beisel et al
Belgium/rega-09241253/2020	GV	69	20E (EU1)	Belgium	Belgium	Leuven	Leuven		EPI_ISL_735043	Human	Tervuren	UZ Leuven, National Reference Laboratory for Coronaviruses, Laboratory Medicine, Leuven, Belgium	B.1.177	One month ago	Europe	Male	20E (EU1)	KU Leuven, Rega Institute, Clinical and Epidemiological Virology		2020-09-24	Tony Wawina-Bokalanga et al
Bermuda/205081304/2020	GV	32	20E (EU1)	Bermuda	Bermuda	Bermuda	Bermuda		EPI_ISL_780410	Human		Bermuda Government Molecular Diagnostics Laboratory (MDL)	B.1.177	One week ago	North America	Male	20E (EU1)	Respiratory Virus Unit, National Infection Service, Public Health England		2020-10-31	PHE Covid Sequencing Team et al
Australia/NSW1158/2020	GV		20E (EU1)	Australia	Australia	New South Wales	New South Wales		EPI_ISL_629029	Human	Sydney	South Eastern Area Laboratory Services (SEALS)	B.1.177	Older	Oceania		20E (EU1)	NSW Health Pathology - Institute of Clinical Pathology and Medical Research; Westmead Hospital; University of Sydney		2020-09-24	CIDM-PH et al. et al
Norway/6010/2020	GV		20E (EU1)	Norway	Norway	Rogaland	Rogaland		EPI_ISL_775355	Human		Dept. of Medical Microbiology, Stavanger University Hospital, Helse Stavanger HF	B.1.177	One week ago	Europe		20E (EU1)	Norwegian Institute of Public Health, Department of Virology		2020-11-15	Kathrine Stene-Johansen et al
Italy/CAM-COTUGNO-71/2021	GV	54	20E (EU1)	Italy	Italy	Campania	Campania		EPI_ISL_852813	Human		Lab. Microbiologia e Virologia, Cotugno, A.O. dei Colli	B.1.177	1-2 days ago	Europe	Female	20E (EU1)	Lab. Microbiologia e Virologia, Cotugno, A.O. dei Colli		2021-01-01	Luigi Atripaldi et al
Australia/QLD1456/2020	GV		20E (EU1)	Australia	Australia	Australia	Australia		EPI_ISL_849727	Human			B.1.177	1-2 days ago	Oceania		20E (EU1)	PHV-FSS		2020-12-05	Son Nguyen et al. et al
Italy/CAM-TIGEM-1174/2020	GV	15	20E (EU1)	Italy	Italy	Campania	Campania		EPI_ISL_837436	Human		Istituto Zooprofilattico Sperimentale del Mezzogiorno	B.1.177	3-7 days ago	Europe	Female	20E (EU1)	TIGEM		2020-11-25	Patrizia Annunziata et al
Netherlands/ZH-EMC-839/2020	GV		20E (EU1)	Netherlands	Netherlands	South Holland	South Holland		EPI_ISL_632705	Human		Dutch COVID-19 response team	B.1.177	Older	Europe		20E (EU1)	Erasmus Medical Center		2020-10-14	Bas Oude Munnink et al
NewZealand/20CV0596/2020	GV		20E (EU1)	New Zealand	New Zealand	Auckland	Auckland		EPI_ISL_682278	Human	Counties Manukau	Middlemore Hospital	B.1.177	Older	Oceania	Male	20E (EU1)	Institute of Environmental Science and Research (ESR)		2020-11-01	Xiaoyun Ren et al
Australia/NT67/2020	GV		20E (EU1)	Australia	Australia	Northern Territory	Northern Territory		EPI_ISL_779406	Human		Royal Darwin Hospital Pathology	B.1.177	One week ago	Oceania		20E (EU1)	MDU-PHL		2020-11-11	Meumann et al
Norway/0169/2021	GV		20E (EU1)	Norway	Norway	Vestland	Vestland		EPI_ISL_842644	Human		Furst Medical Laboratory	B.1.177	3-7 days ago	Europe		20E (EU1)	Norwegian Institute of Public Health, Department of Virology		2021-01-05	Kathrine Stene-Johansen et al
Italy/CAM-COTUGNO-27/2021	GV	67	20E (EU1)	Italy	Italy	Campania	Campania		EPI_ISL_852629	Human		Lab. Microbiologia e Virologia, Cotugno, A.O. dei Colli	B.1.177	1-2 days ago	Europe	Female	20E (EU1)	Lab. Microbiologia e Virologia, Cotugno, A.O. dei Colli		2021-01-02	Luigi Atripaldi et al
Italy/CAM-COTUGNO-18428/2021	GV	66	20E (EU1)	Italy	Italy	Campania	Campania		EPI_ISL_852823	Human		Lab. Microbiologia e Virologia, Cotugno, A.O. dei Colli	B.1.177	1-2 days ago	Europe	Female	20E (EU1)	Lab. Microbiologia e Virologia, Cotugno, A.O. dei Colli		2021-01-01	Luigi Atripaldi et al
Italy/CAM-TIGEM-1329/2020	GV	17	20E (EU1)	Italy	Italy	Campania	Campania		EPI_ISL_837495	Human		Istituto Zooprofilattico Sperimentale del Mezzogiorno	B.1.177	3-7 days ago	Europe	Female	20E (EU1)	TIGEM		2020-12-26	Patrizia Annunziata et al
Italy/CAM-COTUGNO-18279/2021	GV	92	20E (EU1)	Italy	Italy	Campania	Campania		EPI_ISL_852630	Human		Lab. Microbiologia e Virologia, Cotugno, A.O. dei Colli	B.1.177	1-2 days ago	Europe	Female	20E (EU1)	Lab. Microbiologia e Virologia, Cotugno, A.O. dei Colli		2021-01-02	Luigi Atripaldi et al
Italy/ABR-IZSGC-368092/2020	GV	19	20E (EU1)	Italy	Italy	Abruzzo	Abruzzo		EPI_ISL_833279	Human		SIESP CHIETI- DRIVE IN CHIETI	B.1.177	3-7 days ago	Europe	Female	20E (EU1)	Istituto Zooprofilattico Sperimentale dellâ€™Abruzzo e Molise â€œG. Caporaleâ€		2020-12-28	Lorusso A et al
Spain/RI-IBV-99010979/2020	GV	30	20E (EU1)	Spain	Spain	La Rioja	La Rioja		EPI_ISL_732806	Human	Calahorra	Centro de InvestigaciÃ³n BiomÃ©dica de La Rioja - Hospital San Pedro LogroÃ±o	B.1.177	One month ago	Europe	Male	20E (EU1)	SeqCOVID-SPAIN consortium/IBV(CSIC)		2020-07-11	MarÃ­a de Toro et al
Belgium/rega-09181050/2020	GV	47	20E (EU1)	Belgium	Belgium	Halle-Vilvoorde	Halle-Vilvoorde		EPI_ISL_734993	Human	Steenokkerzeel	UZ Leuven, National Reference Laboratory for Coronaviruses, Laboratory Medicine, Leuven, Belgium	B.1.177	One month ago	Europe	Male	20E (EU1)	KU Leuven, Rega Institute, Clinical and Epidemiological Virology		2020-09-18	Tony Wawina-Bokalanga et al
Netherlands/ZH-RIVM-10001/2021	GV		20E (EU1)	Netherlands	Netherlands	South Holland	South Holland		EPI_ISL_824096	Human		Dutch COVID-19 response team	B.1.177	3-7 days ago	Europe		20E (EU1)	National Institute for Public Health and the Environment (RIVM)		2021-01-04	Adam Meijer et al
Netherlands/NH-RIVM-10005/2021	GV		20E (EU1)	Netherlands	Netherlands	North Holland	North Holland		EPI_ISL_824100	Human		Dutch COVID-19 response team	B.1.177	3-7 days ago	Europe		20E (EU1)	National Institute for Public Health and the Environment (RIVM)		2021-01-04	Adam Meijer et al
NewZealand/20CV0640/2020	GV		20E (EU1)	New Zealand	New Zealand	Auckland	Auckland		EPI_ISL_707804	Human		LabPLUS	B.1.177	Older	Oceania	Male	20E (EU1)	Institute of Environmental Science and Research (ESR)		2020-12-06	Xiaoyun Ren et al
Spain/MD-IBV-99013698/2021	GV	23	20E (EU1)	Spain	Spain	Madrid	Madrid		EPI_ISL_853005	Human	Madrid	Hospital General Universitario Gregorio MaraÃ±Ã³n	B.1.177	1-2 days ago	Europe	Female	20E (EU1)	SeqCOVID-SPAIN consortium/IBV(CSIC)		2021-01-04	DarÃ­o GarcÃ­a de Viedma et al
Portugal/PT1847/2020	GV		20E (EU1)	Portugal	Portugal	Portugal	Portugal		EPI_ISL_732067	Human		Instituto Nacional de Saude (INSA)	B.1.177	One month ago	Europe		20E (EU1)	Instituto Nacional de Saude (INSA)		2020-11-11	Borges et al et al
Ireland/D-NVRL-AIIDV1472v1/2020	GV		20E (EU1)	Ireland	Ireland	Dublin	Dublin		EPI_ISL_791287	Human		National Virus Reference Laboratory	B.1.177.18	One week ago	Europe	Female	20E (EU1)	Irish Coronavirus Sequencing Consortium - Teagasc Moorepark		2020-12-14	Alejandro Abner Garcia Leon et al
NewZealand/20CV0664/2020	GV		20E (EU1)	New Zealand	New Zealand	Auckland	Auckland		EPI_ISL_732966	Human		LabPLUS	B.1.177.19	One month ago	Oceania	Female	20E (EU1)	Institute of Environmental Science and Research (ESR)		2020-12-11	Xiaoyun Ren et al
England/MILK-A44D3C/2020	GV		20E (EU1)	United Kingdom	United Kingdom	England	England		EPI_ISL_598559	Human		Lighthouse Lab in Milton Keynes	B.1.177.20	Older	Europe		20E (EU1)	Wellcome Sanger Institute for the COVID-19 Genomics UK (COG-UK) consortium		2020-10-06	The Lighthouse Lab in Milton Keynes et al
NewZealand/20CV0558/2020	GV		20E (EU1)	New Zealand	New Zealand	Waikato	Waikato		EPI_ISL_649124	Human		Waikato Hospital	B.1.177.20	Older	Oceania	Male	20E (EU1)	Institute of Environmental Science and Research (ESR)		2020-11-13	Xiaoyun Ren et al
Spain/MD-IBV-99013324/2020	GV	61	20E (EU1)	Spain	Spain	Madrid	Madrid		EPI_ISL_831205	Human	Madrid	Hospital Universitario La Paz (Madrid)	B.1.177	3-7 days ago	Europe	Female	20E (EU1)	SeqCOVID-SPAIN consortium/IBV(CSIC)		2020-11-18	MarÃ­a RodrÃ­guez-Tejedor et al
Italy/VEN-IZSVe-20RS2155-21_VI/2020	GV	65	20E (EU1)	Italy	Italy	Veneto	Veneto		EPI_ISL_766573	Human	Vicenza	ULSS 7 Pedemontana - Distretto 1	B.1.177	One month ago	Europe	Female	20E (EU1)	Istituto Zooprofilattico Sperimentale delle Venezie		2020-11-24	Adelaide Milani et al
Australia/NT85/2020	GV		20E (EU1)	Australia	Australia	Northern Territory	Northern Territory		EPI_ISL_779408	Human		Royal Darwin Hospital Pathology	B.1.177	One week ago	Oceania		20E (EU1)	MDU-PHL		2020-12-17	Meumann et al
Sweden/20-53270/2020	GV	51	20E (EU1)	Sweden	Sweden	Sweden	Sweden		EPI_ISL_648160	Human		Sundsvall	B.1.177	Older	Europe	Male	20E (EU1)	The Public Health Agency of Sweden		2020-10-28	Anna-Malin Linde et al
Switzerland/un-32847754/2021	GV		20E (EU1)	Switzerland	Switzerland	Switzerland	Switzerland		EPI_ISL_847872	Human		University Hospitals of Geneva, Laboratory of Virology	B.1.177	1-2 days ago	Europe		20E (EU1)	HUG, Laboratory of Virology and the Health2030 Genome Center		2021-01-01	Samuel Cordey et al
France/OCC-219/2021	GV	81	20E (EU1)	France	France	Occitanie	Occitanie		EPI_ISL_848065	Human	Toulouse	CHU Purpan - Laboratoire de Virologie - Institut FÃ©dÃ©ratif de Biologie	B.1.177	1-2 days ago	Europe	Male	20E (EU1)	CHU Purpan - Laboratoire de Virologie - Institut FÃ©dÃ©ratif de Biologie		2021-01-06	Latour J. et al
England/QEUH-9DC12F/2020	GV		20E (EU1)	United Kingdom	United Kingdom	England	England		EPI_ISL_601411	Human		Lighthouse Lab in Glasgow	B.1.177	Older	Europe		20E (EU1)	Wellcome Sanger Institute for the COVID-19 Genomics UK (COG-UK) consortium		2020-09-21	Harper VanSteenhouse et al
Vietnam/PIHCM-1564/2020	GV	29	20E (EU1)	Vietnam	Vietnam	Ho Chi Minh City	Ho Chi Minh City		EPI_ISL_812922	Human		Pasteur Institute in Ho Chi Minh city	B.1.177	3-7 days ago	Asia	Male	20E (EU1)	Department of Microbiology and Immunology - Pasteur Institute in Ho Chi Minh city		2020-12-24	Manh Huy Dao et al
Switzerland/VD-ETHZ-300248/2020	G		20E (EU1)	Switzerland	Switzerland	Vaud	Vaud	LR898512.1	EPI_ISL_603280	Human		Viollier AG	B.1.177	Older	Europe		20E (EU1)	Department of Biosystems Science and Engineering, ETH ZÃ¼rich		2020-09-30	Christian Beisel et al
Netherlands/UT-RIVM-21204/2020	GV	46	20E (EU1)	Netherlands	Netherlands	Utrecht	Utrecht		EPI_ISL_824122	Human		Dutch COVID-19 response team	B.1.177	3-7 days ago	Europe		20E (EU1)	National Institute for Public Health and the Environment (RIVM)		2020-12-28	Adam Meijer et al
Iceland/5504/2020	GV	58	20E (EU1)	Iceland	Iceland	Reykjavik	Reykjavik		EPI_ISL_829186	Human		deCODE genetics	B.1.177	3-7 days ago	Europe	Male	20E (EU1)	deCODE genetics		2020-11-11	Daniel F Gudbjartsson et al A
Iceland/4189/2020	GV	24	20E (EU1)	Iceland	Iceland	Reykjavik	Reykjavik		EPI_ISL_827883	Human		deCODE genetics	B.1.177	3-7 days ago	Europe	Female	20E (EU1)	deCODE genetics		2020-09-26	Daniel F Gudbjartsson et al A
Iceland/5831/2020	GV	24	20E (EU1)	Iceland	Iceland	Reykjavik	Reykjavik		EPI_ISL_829512	Human		The National University Hospital of Iceland	B.1.177	3-7 days ago	Europe	Male	20E (EU1)	deCODE genetics		2020-09-22	Daniel F Gudbjartsson et al A
Iceland/6721/2020	GV	35	20E (EU1)	Iceland	Iceland	Reykjavik	Reykjavik		EPI_ISL_830470	Human		deCODE genetics	B.1.177	3-7 days ago	Europe	Male	20E (EU1)	deCODE genetics		2020-09-18	Daniel F Gudbjartsson et al A
Iceland/3643/2020	GV	84	20E (EU1)	Iceland	Iceland	Reykjavik	Reykjavik		EPI_ISL_827335	Human		The National University Hospital of Iceland	B.1.177	3-7 days ago	Europe	Female	20E (EU1)	deCODE genetics		2020-10-07	Daniel F Gudbjartsson et al A
Iceland/4352/2020	GV	36	20E (EU1)	Iceland	Iceland	Reykjavik	Reykjavik		EPI_ISL_828044	Human		deCODE genetics	B.1.177	3-7 days ago	Europe	Female	20E (EU1)	deCODE genetics		2020-09-28	Daniel F Gudbjartsson et al A
Iceland/6121/2020	GV	4	20E (EU1)	Iceland	Iceland	Reykjavik	Reykjavik		EPI_ISL_829799	Human		The National University Hospital of Iceland	B.1.177	3-7 days ago	Europe	Male	20E (EU1)	deCODE genetics		2020-10-02	Daniel F Gudbjartsson et al A
Iceland/4732/2020	GV	39	20E (EU1)	Iceland	Iceland	Reykjavik	Reykjavik		EPI_ISL_828423	Human		deCODE genetics	B.1.177	3-7 days ago	Europe	Female	20E (EU1)	deCODE genetics		2020-09-29	Daniel F Gudbjartsson et al A
Iceland/4021/2020	GV	21	20E (EU1)	Iceland	Iceland	Reykjavik	Reykjavik		EPI_ISL_827717	Human		deCODE genetics	B.1.177	3-7 days ago	Europe	Female	20E (EU1)	deCODE genetics		2020-09-23	Daniel F Gudbjartsson et al A
Iceland/4818/2020	GV	27	20E (EU1)	Iceland	Iceland	Reykjavik	Reykjavik		EPI_ISL_828509	Human		deCODE genetics	B.1.177	3-7 days ago	Europe	Male	20E (EU1)	deCODE genetics		2020-10-23	Daniel F Gudbjartsson et al A
Iceland/6043/2020	GV	50	20E (EU1)	Iceland	Iceland	Reykjavik	Reykjavik		EPI_ISL_829722	Human		deCODE genetics	B.1.177	3-7 days ago	Europe	Female	20E (EU1)	deCODE genetics		2020-10-29	Daniel F Gudbjartsson et al A
Iceland/6341/2020	GV	65	20E (EU1)	Iceland	Iceland	Reykjavik	Reykjavik		EPI_ISL_830016	Human		deCODE genetics	B.1.177	3-7 days ago	Europe	Male	20E (EU1)	deCODE genetics		2020-10-10	Daniel F Gudbjartsson et al A
Iceland/3179/2020	GV	23	20E (EU1)	Iceland	Iceland	Reykjavik	Reykjavik		EPI_ISL_826872	Human		deCODE genetics	B.1.177	3-7 days ago	Europe	Female	20E (EU1)	deCODE genetics		2020-10-06	Daniel F Gudbjartsson et al A
Iceland/5724/2020	GV	1	20E (EU1)	Iceland	Iceland	Reykjavik	Reykjavik		EPI_ISL_829406	Human		deCODE genetics	B.1.177	3-7 days ago	Europe	Male	20E (EU1)	deCODE genetics		2020-12-10	Daniel F Gudbjartsson et al A
Iceland/3058/2021	GV	34	20E (EU1)	Iceland	Iceland	Reykjavik	Reykjavik		EPI_ISL_826729	Human		deCODE genetics	B.1.177	3-7 days ago	Europe	Female	20E (EU1)	deCODE genetics		2021-01-03	Daniel F Gudbjartsson et al A
Iceland/4847/2021	GV	31	20E (EU1)	Iceland	Iceland	Reykjavik	Reykjavik		EPI_ISL_828538	Human		deCODE genetics	B.1.177	3-7 days ago	Europe	Male	20E (EU1)	deCODE genetics		2021-01-03	Daniel F Gudbjartsson et al A
Iceland/5634/2021	GV	18	20E (EU1)	Iceland	Iceland	Reykjavik	Reykjavik		EPI_ISL_829316	Human		deCODE genetics	B.1.177	3-7 days ago	Europe	Female	20E (EU1)	deCODE genetics		2021-01-03	Daniel F Gudbjartsson et al A
Iceland/4832/2021	GV	79	20E (EU1)	Iceland	Iceland	Reykjavik	Reykjavik		EPI_ISL_828523	Human		deCODE genetics	B.1.177	3-7 days ago	Europe	Male	20E (EU1)	deCODE genetics		2021-01-03	Daniel F Gudbjartsson et al A
Luxembourg/LNS6975153/2020	GV	19	20E (EU1)	Luxembourg	Luxembourg	Luxembourg	Luxembourg		EPI_ISL_744489	Human		Laboratoire national de santÃ©, Microbiology, Virology	B.1.177	One month ago	Europe	Female	20E (EU1)	Laboratoire national de santÃ©, Microbiology, Microbial Genomics Platform		2020-09-21	Anke Wienecke-Baldacchino et al
Spain/MD-IBV-99008582/2020	GV	69	20E (EU1)	Spain	Spain	Madrid	Madrid		EPI_ISL_654122	Human	Madrid	Hospital General Universitario Gregorio MaraÃ±Ã³n	B.1.177	Older	Europe	Female	20E (EU1)	SeqCOVID-SPAIN consortium/IBV(CSIC)		2020-09-21	DarÃ­o GarcÃ­a de Viedma et al
Denmark/DCGC-8376/2020	GV		20E (EU1)	Denmark	Denmark	Nordjylland	Nordjylland		EPI_ISL_617339	Human		Department of Virus and Microbiological Special Diagnostics, Statens Serum Institut, Denmark	B.1.177.27	Older	Europe		20E (EU1)	Albertsen lab, Department of Chemistry and Bioscience, Aalborg University, Denmark		2020-10-26	Danish Covid-19 Genome Consortia et al
Cameroon/CV420/2020	GV	65	20E (EU1)	Cameroon	Cameroon	YaoundÃ©	YaoundÃ©		EPI_ISL_845553	Human		National Public Health Laboratory, Cameroon	B.1.177	3-7 days ago	Africa	Male	20E (EU1)	African Centre of Excellence for Genomics of Infectious Diseases (ACEGID), Redeemer's University		2020-10-26	Oluniyi P.E. et al et al
Cameroon/CV424/2020	GV	61	20E (EU1)	Cameroon	Cameroon	YaoundÃ©	YaoundÃ©		EPI_ISL_845554	Human		National Public Health Laboratory, Cameroon	B.1.177	3-7 days ago	Africa	Male	20E (EU1)	African Centre of Excellence for Genomics of Infectious Diseases (ACEGID), Redeemer's University		2020-10-26	Oluniyi P.E. et al et al
Lithuania/MR-LUHS-Eilnr469/2020	GV	37	20E (EU1)	Lithuania	Lithuania	Kauno Apskritis	Kauno Apskritis		EPI_ISL_636899	Human		Lithuanian University of Health Sciences Hospital, Department of Laboratory Medicine	B.1.177	Older	Europe	Male	20E (EU1)	Lithuanian University of Health Sciences, Molecular cardiology lab.		2020-09-12	Lukas Zemaitis et al
Norway/6590/2020	GV		20E (EU1)	Norway	Norway	Oslo	Oslo		EPI_ISL_775457	Human		Oslo University Hospital, Department of Medical Microbiology	B.1.177	One week ago	Europe		20E (EU1)	Norwegian Institute of Public Health, Department of Virology		2020-11-17	Kathrine Stene-Johansen et al
Portugal/PT2025/2020	GV		20E (EU1)	Portugal	Portugal	Portugal	Portugal		EPI_ISL_731929	Human		Instituto Nacional de Saude (INSA) and Instituto Gulbenkian de Ciencia (IGC)	B.1.177	One month ago	Europe		20E (EU1)	Instituto Nacional de Saude (INSA) and Instituto Gulbenkian de Ciencia (IGC)		2020-11-22	Borges et al et al
Spain/MD-IBV-99013311/2020	GV	43	20E (EU1)	Spain	Spain	Madrid	Madrid		EPI_ISL_831193	Human	Madrid	Hospital Universitario La Paz (Madrid)	B.1.177	3-7 days ago	Europe	Male	20E (EU1)	SeqCOVID-SPAIN consortium/IBV(CSIC)		2020-10-03	MarÃ­a RodrÃ­guez-Tejedor et al
Latvia/157/2020	GV		20E (EU1)	Latvia	Latvia	Latvia	Latvia		EPI_ISL_639654	Human		CentrÄlÄ Laboratorija	B.1.177	Older	Europe		20E (EU1)	Latvian Biomedical Research and Study Centre		2020-09-20	Ivars SilamiÄ·elis et al
Latvia/202/2020	GV		20E (EU1)	Latvia	Latvia	Latvia	Latvia		EPI_ISL_770038	Human		CentrÄlÄ Laboratorija	B.1.177	One month ago	Europe		20E (EU1)	Latvian Biomedical Research and Study Centre		2020-09-18	Ivars SilamiÄ·elis et al
Latvia/227/2020	GV		20E (EU1)	Latvia	Latvia	Latvia	Latvia		EPI_ISL_770061	Human		CentrÄlÄ Laboratorija	B.1.177	One month ago	Europe		20E (EU1)	Latvian Biomedical Research and Study Centre		2020-09-18	Ivars SilamiÄ·elis et al
Luxembourg/LNS1929808/2020	GV	49	20E (EU1)	Luxembourg	Luxembourg	Luxembourg	Luxembourg		EPI_ISL_740023	Human		Laboratoire national de santÃ©, Microbiology, Virology	B.1.177	One month ago	Europe	Male	20E (EU1)	Laboratoire national de santÃ©, Microbiology, Microbial Genomics Platform		2020-09-24	Anke Wienecke-Baldacchino et al
Australia/WA299/2020	GV		20E (EU1)	Australia	Australia	Western Australia	Western Australia		EPI_ISL_596842	Human		PathWest Laboratory Medicine WA	B.1.177	Older	Oceania		20E (EU1)	PathWest Laboratory Medicine WA Microbial Surveillance Unit		2020-10-06	PathWest Laboratory Medicine WA Microbial Surveillance Unit et al
England/ALDP-9EB06C/2020	GV		20E (EU1)	United Kingdom	United Kingdom	England	England		EPI_ISL_580216	Human		Lighthouse Lab in Alderley Park	B.1.177.4	Older	Europe		20E (EU1)	Wellcome Sanger Institute for the COVID-19 Genomics UK (COG-UK) consortium		2020-09-24	Jacquelyn Wynn et al
England/MILK-B05862/2020	GV		20E (EU1)	United Kingdom	United Kingdom	England	England		EPI_ISL_652200	Human		Queens Medical Centre, Clinical Microbiology Department / DeepSeq Nottingham	B.1.177.4	Older	Europe		20E (EU1)	COVID-19 Genomics UK (COG-UK) Consortium		2020-10-23	Gemma Clark et al
Thailand/Bangkok-CONI-0330/2020	GV		20E (EU1)	Thailand	United Kingdom	Bangkok	United Kingdom		EPI_ISL_728561	Human		Institute for Urban Disease Control and Prevention	B.1.177.4	One month ago	Asia		20E (EU1)	COVID-19 Network Investigations (CONI) Alliance		2020-12-08	Kamolthip Atsawawaranunt et al	Europe
France/NA-IPP11369/2020	GV	31	20E (EU1)	France	France	Nouvelle-Aquitaine	Nouvelle-Aquitaine		EPI_ISL_792053	Human	Pau	General practitioner	B.1.177.4	One week ago	Europe	Male	20E (EU1)	National Reference Center for Viruses of Respiratory Infections, Institut Pasteur, Paris		2020-12-26	Marion Barbet et al A
Netherlands/NB-EMC-375/2020	GV		20E (EU1)	Netherlands	Netherlands	North Brabant	North Brabant		EPI_ISL_722833	Human		Dutch COVID-19 response team	B.1.177	Older	Europe		20E (EU1)	Erasmus Medical Center		2020-09-28	Bas Oude Munnink et al
Netherlands/ZH-RIVM-20414/2020	GV		20E (EU1)	Netherlands	Netherlands	South Holland	South Holland		EPI_ISL_728634	Human		Dutch COVID-19 response team	B.1.177	One month ago	Europe		20E (EU1)	National Institute for Public Health and the Environment (RIVM)		2020-12-11	Adam Meijer et al
Netherlands/ZH-RIVM-10011/2021	GV		20E (EU1)	Netherlands	Netherlands	South Holland	South Holland		EPI_ISL_824149	Human		Dutch COVID-19 response team	B.1.177	3-7 days ago	Europe		20E (EU1)	National Institute for Public Health and the Environment (RIVM)		2021-01-04	Adam Meijer et al
Netherlands/ZH-EMC-1050/2020	GV		20E (EU1)	Netherlands	Netherlands	South Holland	South Holland		EPI_ISL_722786	Human		Dutch COVID-19 response team	B.1.177	Older	Europe		20E (EU1)	Erasmus Medical Center		2020-12-02	Bas Oude Munnink et al
Netherlands/OV-RIVM-20678/2020	GV	77	20E (EU1)	Netherlands	Netherlands	Overijssel	Overijssel		EPI_ISL_790747	Human		Dutch COVID-19 response team	B.1.177	One week ago	Europe		20E (EU1)	National Institute for Public Health and the Environment (RIVM)		2020-12-07	Adam Meijer et al
NewZealand/20CV0588/2020	GV		20E (EU1)	New Zealand	New Zealand	Auckland	Auckland		EPI_ISL_661262	Human		LabPLUS	B.1.177	Older	Oceania	Female	20E (EU1)	Institute of Environmental Science and Research (ESR)		2020-11-19	Xiaoyun Ren et al
France/GES-IPP10936/2020	GV		20E (EU1)	France	France	Grand Est	Grand Est		EPI_ISL_792000	Human	Champagne Ardenne	Laboratoire de Virologie HÃ´pital Robert DebrÃ©	B.1.177	One week ago	Europe		20E (EU1)	National Reference Center for Viruses of Respiratory Infections, Institut Pasteur, Paris		2020-12-17	Marion Barbet et al A
England/ALDP-C8C5C5/2020	GH		20E (EU1)	United Kingdom	United Kingdom	England	England		EPI_ISL_777113	Human		Lighthouse Lab in Alderley Park	B.1.177	One week ago	Europe		20E (EU1)	Wellcome Sanger Institute for the COVID-19 Genomics UK (COG-UK) Consortium		2020-12-15	Jacquelyn Wynn et al
Belgium/rega-10191262/2020	GV	16	20E (EU1)	Belgium	Belgium	Leuven	Leuven		EPI_ISL_735172	Human	Bost	UZ Leuven, National Reference Laboratory for Coronaviruses, Laboratory Medicine, Leuven, Belgium	B.1.177	One month ago	Europe	Male	20E (EU1)	KU Leuven, Rega Institute, Clinical and Epidemiological Virology		2020-10-19	Tony Wawina-Bokalanga et al
Austria/CeMM2036/2020	GV	68	20E (EU1)	Austria	Austria	Carinthia	Carinthia		EPI_ISL_853926	Human	Hermagor	ILV KÃ¤rnten	B.1.177	1-2 days ago	Europe	Male	20E (EU1)	Bergthaler laboratory, CeMM Research Center for Molecular Medicine of the Austrian Academy of Sciences		2020-12-22	Lukas Endler et al
Netherlands/NB-EMC-342/2020	GV		20E (EU1)	Netherlands	Netherlands	North Brabant	North Brabant		EPI_ISL_722566	Human		Dutch COVID-19 response team	B.1.177	Older	Europe		20E (EU1)	Erasmus Medical Center		2020-10-29	Bas Oude Munnink et al
Italy/CAM-TIGEM-417/2020	GV	30	20E (EU1)	Italy	Italy	Campania	Campania		EPI_ISL_778691	Human		Istituto Zooprofilattico Sperimentale del Mezzogiorno	B.1.177	One week ago	Europe	Male	20E (EU1)	TIGEM		2020-09-29	Patrizia Annunziata et al
Spain/MD-IBV-99008775/2020	GV	83	20E (EU1)	Spain	Spain	Madrid	Madrid		EPI_ISL_654274	Human	Madrid	Hospital General Universitario Gregorio MaraÃ±Ã³n	B.1.177	Older	Europe	Female	20E (EU1)	SeqCOVID-SPAIN consortium/IBV(CSIC)		2020-10-20	DarÃ­o GarcÃ­a de Viedma et al
Spain/MD-IBV-99013720/2021	GV	8	20E (EU1)	Spain	Spain	Madrid	Madrid		EPI_ISL_852965	Human	Madrid	Hospital General Universitario Gregorio MaraÃ±Ã³n	B.1.177	1-2 days ago	Europe	Female	20E (EU1)	SeqCOVID-SPAIN consortium/IBV(CSIC)		2021-01-11	DarÃ­o GarcÃ­a de Viedma et al
SouthKorea/KDCA0074/2020	GV	16	20E (EU1)	South Korea	South Korea	South Korea	South Korea		EPI_ISL_747315	Human		Division of Emerging Infectious Diseases, Bureau of Infectious Diseases Diagnosis Control, Korea Disease Control and Prevention Agency	B.1.177	One month ago	Asia	Male	20E (EU1)	Division of Emerging Infectious Diseases, Bureau of Infectious Diseases Diagnosis Control, Korea Disease Control and Prevention Agency		2020-09-30	Ae Kyung Park et al
Iceland/6024/2021	GV	59	20E (EU1)	Iceland	Iceland	Reykjavik	Reykjavik		EPI_ISL_829703	Human		deCODE genetics	B.1.177	3-7 days ago	Europe	Male	20E (EU1)	deCODE genetics		2021-01-04	Daniel F Gudbjartsson et al A
Spain/MD-IBV-99013359/2020	GV	40	20E (EU1)	Spain	Spain	Madrid	Madrid		EPI_ISL_831237	Human	Madrid	Hospital Universitario La Paz (Madrid)	B.1.177	3-7 days ago	Europe	Female	20E (EU1)	SeqCOVID-SPAIN consortium/IBV(CSIC)		2020-11-11	MarÃ­a RodrÃ­guez-Tejedor et al
England/QEUH-F896FF/2021	GV		20E (EU1)	United Kingdom	United Kingdom	England	England		EPI_ISL_851479	Human		Lighthouse Lab in Glasgow	B.1.177	1-2 days ago	Europe		20E (EU1)	Wellcome Sanger Institute for the COVID-19 Genomics UK (COG-UK) Consortium		2021-01-08	Harper VanSteenhouse et al
Portugal/PT1885/2020	GV		20E (EU1)	Portugal	Portugal	Portugal	Portugal		EPI_ISL_732100	Human		Instituto Nacional de Saude (INSA)	B.1.177	One month ago	Europe		20E (EU1)	Instituto Nacional de Saude (INSA)		2020-11-12	Borges et al et al
Denmark/DCGC-14055/2020	GV		20E (EU1)	Denmark	Denmark	Hovedstaden	Hovedstaden		EPI_ISL_711539	Human		Department of Virus and Microbiological Special Diagnostics, Statens Serum Institut, Copenhagen, Denmark	B.1.177.24	Older	Europe		20E (EU1)	Albertsen Lab, Department of Chemistry and Bioscience, Aalborg University, Denmark		2020-11-30	Danish Covid-19 Genome Consortium et al
Denmark/DCGC-29300/2021	GV		20E (EU1)	Denmark	Denmark	Nordjylland	Nordjylland		EPI_ISL_843347	Human		Department of Virus and Microbiological Special Diagnostics, Statens Serum Institut, Copenhagen, Denmark	B.1.177.24	3-7 days ago	Europe		20E (EU1)	Albertsen Lab, Department of Chemistry and Bioscience, Aalborg University, Denmark		2021-01-04	Danish Covid-19 Genome Consortium et al
Peru/LIM-UPCH-0169/2020	GV	44	20E (EU1)	Peru	Peru	Lima	Lima		EPI_ISL_729876	Human	Lima	Laboratorio de Referencia Nacional de Virus Respiratorios, Instituto Nacional de Salud Peru	B.1.177	One month ago	South America	Female	20E (EU1)	Laboratorio de GenÃ³mica Microbiana, Universidad Peruana Cayetano Heredia		2020-10-12	Pablo Tsukayama et al
CzechRepublic/NRL_11782-1/2020	GV	49	20E (EU1)	Czech Republic	Czech Republic	Prague	Prague		EPI_ISL_792699	Human		The National Institute of Public Health	B.1.177.12	One week ago	Europe	Female	20E (EU1)	State Veterinary Institute Prague		2020-12-07	Nagy et al
NewZealand/20CV0589/2020	G		20E (EU1)	New Zealand	New Zealand	Auckland	Auckland		EPI_ISL_661263	Human		LabPLUS	B.1.177	Older	Oceania	Male	20E (EU1)	Institute of Environmental Science and Research (ESR)		2020-11-18	Xiaoyun Ren et al
Spain/MD-IBV-99013362/2020	GV	42	20E (EU1)	Spain	Spain	Madrid	Madrid		EPI_ISL_831240	Human	Madrid	Hospital Universitario La Paz (Madrid)	B.1.177	3-7 days ago	Europe	Female	20E (EU1)	SeqCOVID-SPAIN consortium/IBV(CSIC)		2020-11-11	MarÃ­a RodrÃ­guez-Tejedor et al
Germany/SH-ChVir20798/2020	GV		20E (EU1)	Germany	Germany	Schleswig-Holstein	Schleswig-Holstein		EPI_ISL_729706	Human		A. Krumbholz, Labor Dr. Krause und Kollegen MVZ GmbH, Kiel	B.1.177	One month ago	Europe		20E (EU1)	CharitÃ© UniversitÃ¤tsmedizin Berlin, Institut fÃ¼r Virologie		2020-12-02	Victor M Corman et al A
England/QEUH-9F85D6/2020	GV		20E (EU1)	United Kingdom	United Kingdom	England	England		EPI_ISL_588832	Human		Lighthouse Lab in Glasgow	B.1.177	Older	Europe		20E (EU1)	Wellcome Sanger Institute for the COVID-19 Genomics UK (COG-UK) consortium		2020-09-25	Harper VanSteenhouse et al
Netherlands/ZH-EMC-757/2020	GV		20E (EU1)	Netherlands	Netherlands	South Holland	South Holland		EPI_ISL_632356	Human		Dutch COVID-19 response team	B.1.177	Older	Europe		20E (EU1)	Erasmus Medical Center		2020-09-28	Bas Oude Munnink et al
Italy/CAM-TIGEM-363/2020	GV	23	20E (EU1)	Italy	Italy	Campania	Campania		EPI_ISL_776963	Human		Istituto Zooprofilattico Sperimentale del Mezzogiorno	B.1.177	One week ago	Europe	Male	20E (EU1)	TIGEM		2020-09-29	Patrizia Annunziata et al
Spain/MD-IBV-99012378/2020	GV	69	20E (EU1)	Spain	Spain	Madrid	Madrid		EPI_ISL_780016	Human	Madrid	Hospital General Universitario Gregorio MaraÃ±Ã³n	B.1.177	One week ago	Europe	Male	20E (EU1)	SeqCOVID-SPAIN consortium/IBV(CSIC)		2020-11-18	DarÃ­o GarcÃ­a de Viedma et al
Spain/MD-IBV-99008739/2020	GV	68	20E (EU1)	Spain	Spain	Madrid	Madrid		EPI_ISL_654306	Human	Madrid	Hospital General Universitario Gregorio MaraÃ±Ã³n	B.1.177	Older	Europe	Female	20E (EU1)	SeqCOVID-SPAIN consortium/IBV(CSIC)		2020-10-16	DarÃ­o GarcÃ­a de Viedma et al
Spain/MD-IBV-99012361/2020	GV	76	20E (EU1)	Spain	Spain	Madrid	Madrid		EPI_ISL_780005	Human	Madrid	Hospital General Universitario Gregorio MaraÃ±Ã³n	B.1.177	One week ago	Europe	Female	20E (EU1)	SeqCOVID-SPAIN consortium/IBV(CSIC)		2020-11-22	DarÃ­o GarcÃ­a de Viedma et al
Spain/MD-IBV-99013681/2021	GV	26	20E (EU1)	Spain	Spain	Madrid	Madrid		EPI_ISL_852947	Human	Madrid	Hospital General Universitario Gregorio MaraÃ±Ã³n	B.1.177	1-2 days ago	Europe	Female	20E (EU1)	SeqCOVID-SPAIN consortium/IBV(CSIC)		2021-01-06	DarÃ­o GarcÃ­a de Viedma et al
Belgium/UGent-291/2020	GV		20E (EU1)	Belgium	Belgium	Gent	Gent		EPI_ISL_718020	Human		Lab voor klinische biologie	B.1.177	Older	Europe		20E (EU1)	Onderzoeksgroep Virologie		2020-11-24	Nick Vereecke et al
Spain/MD-IBV-99013426/2020	GV	33	20E (EU1)	Spain	Spain	Madrid	Madrid		EPI_ISL_831269	Human	Madrid	Hospital Universitario La Paz (Madrid)	B.1.177	3-7 days ago	Europe	Female	20E (EU1)	SeqCOVID-SPAIN consortium/IBV(CSIC)		2020-12-17	Fernando LÃ¡zaro-Perona et al
Thailand/Chonburi-SQ-SM0001/2020	GV		20E (EU1)	Thailand	Thailand	Chonburi	Chonburi		EPI_ISL_708807	Human		Regional medical sciences center 6 chonburi	B.1.177	Older	Asia	Male	20E (EU1)	National Institute of Health, Department of Medical Sciences, Ministry of Public Health, Thailand		2020-10-16	Pilailuk Okada et al
Thailand/Chonburi-SQ-LN0002/2020	GV		20E (EU1)	Thailand	Thailand	Chonburi	Chonburi		EPI_ISL_708804	Human		Regional medical sciences center 6 chonburi	B.1.177	Older	Asia		20E (EU1)	National Institute of Health, Department of Medical Sciences, Ministry of Public Health, Thailand		2020-10-20	Pilailuk Okada et al
Belgium/rega-09211061/2020	GV	31	20E (EU1)	Belgium	Belgium	Leuven	Leuven		EPI_ISL_735006	Human	Kessel-Lo	UZ Leuven, National Reference Laboratory for Coronaviruses, Laboratory Medicine, Leuven, Belgium	B.1.177	One month ago	Europe	Male	20E (EU1)	KU Leuven, Rega Institute, Clinical and Epidemiological Virology		2020-09-21	Tony Wawina-Bokalanga et al
Germany/BY-MVP-0714/2021	GV	80	20E (EU1)	Germany	Germany	Bavaria	Bavaria		EPI_ISL_852577	Human	Munich	Max von Pettenkofer Institute, Virology, National Reference Center for Retroviruses, LMU MÃ¼nchen	B.1.177	1-2 days ago	Europe	Female	20E (EU1)	Laboratory for Functional Genome Analysis, Dept. Genomics, Gene Center of the LMU Munich		2020-12-12	Max Muenchhoff et al
NewZealand/21CV0020/2020	GV		20E (EU1)	New Zealand	New Zealand	Auckland	Auckland		EPI_ISL_794622	Human		LabPLUS	B.1.177	One week ago	Oceania	Female	20E (EU1)	Institute of Environmental Science and Research (ESR)		2020-12-29	Xiaoyun Ren et al
Sweden/20-24688/2020	GV	56	20E (EU1)	Sweden	Sweden	Stockholm	Stockholm		EPI_ISL_710612	Human		Capio Bro VC	B.1.177.21	Older	Europe	Female	20E (EU1)	The Public Health Agency of Sweden		2020-11-23	Department of Microbiology et al
Denmark/DCGC-4778/2020	GV		20E (EU1)	Denmark	Denmark	Hovedstaden	Hovedstaden		EPI_ISL_621388	Human		Department of Virus and Microbiological Special Diagnostics, Statens Serum Institut, Denmark	B.1.177	Older	Europe		20E (EU1)	Albertsen lab, Department of Chemistry and Bioscience, Aalborg University, Denmark		2020-09-21	Danish Covid-19 Genome Consortia et al
Denmark/DCGC-29268/2021	GV		20E (EU1)	Denmark	Denmark	Sjaelland	Sjaelland		EPI_ISL_843315	Human		Department of Virus and Microbiological Special Diagnostics, Statens Serum Institut, Copenhagen, Denmark	B.1.177.21	3-7 days ago	Europe		20E (EU1)	Albertsen Lab, Department of Chemistry and Bioscience, Aalborg University, Denmark		2021-01-04	Danish Covid-19 Genome Consortium et al
Denmark/DCGC-30948/2021	GV		20E (EU1)	Denmark	Denmark	Sjaelland	Sjaelland		EPI_ISL_847075	Human		Department of Virus and Microbiological Special Diagnostics, Statens Serum Institut, Copenhagen, Denmark	B.1.177.21	1-2 days ago	Europe		20E (EU1)	Albertsen Lab, Department of Chemistry and Bioscience, Aalborg University, Denmark		2021-01-11	Danish Covid-19 Genome Consortium et al
Denmark/DCGC-30616/2021	GV		20E (EU1)	Denmark	Denmark	Hovedstaden	Hovedstaden		EPI_ISL_847404	Human		Department of Virus and Microbiological Special Diagnostics, Statens Serum Institut, Copenhagen, Denmark	B.1.177.21	1-2 days ago	Europe		20E (EU1)	Albertsen Lab, Department of Chemistry and Bioscience, Aalborg University, Denmark		2021-01-11	Danish Covid-19 Genome Consortium et al
Ireland/D-NVRL-73IRL76176/2020	GV		20E (EU1)	Ireland	Ireland	Dublin	Dublin		EPI_ISL_596924	Human		National Virus Reference Laboratory	B.1.177	Older	Europe	Male	20E (EU1)	National Virus Reference Laboratory		2020-09-15	Michael Carr et al
Ireland/D-NVRL-AIIDM0179v1/2020	GV		20E (EU1)	Ireland	Ireland	Dublin	Dublin		EPI_ISL_768787	Human		AIID	B.1.177	One month ago	Europe	Male	20E (EU1)	Irish Coronavirus Sequencing Consortium - National Virus Reference Laboratory		2020-11-03	Michael Carr et al
Ireland/D-NVRL-AIIDV1190v1/2020	GV	60	20E (EU1)	Ireland	Ireland	Dublin	Dublin		EPI_ISL_768774	Human		AIID	B.1.177	One month ago	Europe	Male	20E (EU1)	Irish Coronavirus Sequencing Consortium - National Virus Reference Laboratory		2020-10-06	Michael Carr et al
Ireland/LH-NVRL-20ILR11481/2020	GV		20E (EU1)	Ireland	Ireland	Louth	Louth		EPI_ISL_732427	Human		National Virus Reference Laboratory	B.1.177	One month ago	Europe	Female	20E (EU1)	National Virus Reference Laboratory		2020-11-18	Michael Carr et al
Ireland/CN-NVRL-20IRL51356/2020	GV		20E (EU1)	Ireland	Ireland	Cavan	Cavan		EPI_ISL_639907	Human		National Virus Reference Laboratory	B.1.177	Older	Europe	Male	20E (EU1)	National Virus Reference Laboratory		2020-09-30	Michael Carr et al
Canada/ON-S2041/2021	GV		20E (EU1)	Canada	Canada	Ontario	Ontario		EPI_ISL_792090	Human	Toronto	Toronto Invasive Bacterial Diseases Network	B.1.177	One week ago	North America		20E (EU1)	McMaster University		2021-01-05	Allison McGeer et al
Canada/ON-MMU-S2042/2021	GV		20E (EU1)	Canada	Canada	Ontario	Ontario		EPI_ISL_845752	Human	Toronto	Toronto Invasive Bacterial Diseases Network	B.1.177	1-2 days ago	North America		20E (EU1)	McMaster University		2021-01-05	Allison McGeer et al
Ireland/un-NVRL-AIIDB0142v1/2020	GV	61	20E (EU1)	Ireland	Ireland	Ireland	Ireland		EPI_ISL_778832	Human		AIID	B.1.177	One week ago	Europe	Male	20E (EU1)	Irish Coronavirus Sequencing Consortium-Teagasc Grange		2020-12-17	Matthew McCabe et al
Ireland/D-NVRL-81IRL10586/2020	GV		20E (EU1)	Ireland	Ireland	Dublin	Dublin		EPI_ISL_837421	Human		National Virus Reference Laboratory	B.1.177	3-7 days ago	Europe	Male	20E (EU1)	National Virus Reference Laboratory		2020-12-27	Michael Carr et al
Ireland/un-NVRL-AIIDV1098day8/2020	GV		20E (EU1)	Ireland	Ireland	Ireland	Ireland		EPI_ISL_791316	Human		National Virus Reference Laboratory	B.1.177	One week ago	Europe	Female	20E (EU1)	Irish Coronavirus Sequencing Consortium - Teagasc Moorepark		2020-09-25	Alejandro Abner Garcia Leon et al
Ireland/MN-NVRL-78IRL71980/2020	GV		20E (EU1)	Ireland	Ireland	Monaghan	Monaghan		EPI_ISL_752546	Human		National Virus Reference Laboratory	B.1.177	One month ago	Europe	Male	20E (EU1)	National Virus Reference Laboratory		2020-11-22	Michael Carr et al
Australia/WA514/2020	GV		20E (EU1)	Australia	Australia	Western Australia	Western Australia		EPI_ISL_794686	Human		PathWest Laboratory Medicine WA	B.1.177	One week ago	Oceania		20E (EU1)	PathWest Laboratory Medicine WA Microbial Surveillance Unit		2020-11-09	PathWest Laboratory Medicine WA Microbial Surveillance Unit et al
NewZealand/20CV0513/2020	GV		20E (EU1)	New Zealand	New Zealand	Auckland	Auckland		EPI_ISL_626352	Human		LabPLUS	B.1.177	Older	Oceania	Male	20E (EU1)	Institute of Environmental Science and Research (ESR)		2020-10-31	Xiaoyun Ren et al
NewZealand/20CV0387/2020	GV		20E (EU1)	New Zealand	New Zealand	Auckland	Auckland		EPI_ISL_579116	Human		LabPLUS	B.1.177	Older	Oceania	Female	20E (EU1)	Institute of Environmental Science and Research (ESR)		2020-10-04	Xiaoyun Ren et al
HongKong/CM20000221/2020	GV	69	20E (EU1)	Hong Kong	Hong Kong	Hong Kong	Hong Kong		EPI_ISL_733574	Human		Temporary Specimen Collection Centre	B.1.177	One month ago	Asia	Male	20E (EU1)	Hong Kong Department of Health		2020-11-05	Alan K.L. Tsang et al
England/NOTT-11D861/2020	GV		20E (EU1)	United Kingdom	United Kingdom	England	England		EPI_ISL_665365	Human		Queens Medical Centre, Clinical Microbiology Department / DeepSeq Nottingham	B.1.177	Older	Europe		20E (EU1)	COVID-19 Genomics UK (COG-UK) Consortium		2020-11-24	Gemma Clark et al
NewZealand/20CV0537/2020	GV		20E (EU1)	New Zealand	New Zealand	Auckland	Auckland		EPI_ISL_637089	Human		LabPLUS	B.1.177	Older	Oceania	Male	20E (EU1)	Institute of Environmental Science and Research (ESR)		2020-11-06	Xiaoyun Ren et al
Australia/NSW1186/2020	GV		20E (EU1)	Australia	Australia	New South Wales	New South Wales		EPI_ISL_667787	Human	Sydney	South Eastern Area Laboratory Services (SEALS)	B.1.177	Older	Oceania		20E (EU1)	NSW Health Pathology - Institute of Clinical Pathology and Medical Research; Westmead Hospital; University of Sydney		2020-10-21	CIDM-PH et al. et al
Norway/7021/2020	GV		20E (EU1)	Norway	Norway	Oslo	Oslo		EPI_ISL_775275	Human		Akershus University Hospital, Department for Microbiology and Infectious Disease Control	B.1.177	One week ago	Europe		20E (EU1)	Norwegian Institute of Public Health, Department of Virology		2020-12-18	Kathrine Stene-Johansen et al
Australia/WA541/2020	GV		20E (EU1)	Australia	Australia	Western Australia	Western Australia		EPI_ISL_794713	Human		PathWest Laboratory Medicine WA	B.1.177	One week ago	Oceania		20E (EU1)	PathWest Laboratory Medicine WA Microbial Surveillance Unit		2020-12-06	PathWest Laboratory Medicine WA Microbial Surveillance Unit et al
Norway/6247/2020	GV		20E (EU1)	Norway	Norway	Vestland	Vestland		EPI_ISL_775365	Human		Foerde Hospital, Department of Microbiology	B.1.177	One week ago	Europe		20E (EU1)	Norwegian Institute of Public Health, Department of Virology		2020-11-16	Kathrine Stene-Johansen et al
Ireland/G-NVRL-76IRL13842/2020	GV		20E (EU1)	Ireland	Ireland	Galway	Galway		EPI_ISL_671906	Human		National Virus Reference Laboratory	B.1.177	Older	Europe	Female	20E (EU1)	National Virus Reference Laboratory		2020-10-16	Michael Carr et al
Ireland/OY-NVRL-75IRL34224/2020	GV		20E (EU1)	Ireland	Ireland	Offaly	Offaly		EPI_ISL_671925	Human		National Virus Reference Laboratory	B.1.177	Older	Europe	Male	20E (EU1)	National Virus Reference Laboratory		2020-10-07	Michael Carr et al
Netherlands/GE-EMC-305/2020	GV		20E (EU1)	Netherlands	Netherlands	Gelderland	Gelderland		EPI_ISL_577832	Human		Dutch COVID-19 response team	B.1.177	Older	Europe		20E (EU1)	Erasmus Medical Center		2020-09-19	Bas Oude Munnink et al
Germany/NW-RKI-NP-0003/2020	GV	45	20E (EU1)	Germany	Germany	North Rhine Westphalia	North Rhine Westphalia		EPI_ISL_763029	Human		Unit 17: Influenza & Other Respiratory Viruses, German National Influenza Center	B.1.202	One month ago	Europe	Male	20E (EU1)	Project group Epidemiology of Highly Pathogenic Microorganisms, Robert Koch-Institute		2020-11-27	Ariane DÃ¼x et al
Germany/NW-RKI-I-0088/2020	GV	20	20E (EU1)	Germany	Germany	North Rhine Westphalia	North Rhine Westphalia		EPI_ISL_831394	Human		Labor Krone	B.1.177	3-7 days ago	Europe		20E (EU1)	Robert Koch Institute, Influenza and respiratory viruses FG17 & Bioinformatics MF1, Berlin, Germany		2020-12-09	Dr. MÃ¼nstermann. Prof. Tiemann et al
Ireland/CO-NVRL-78IRL77020/2020	GV		20E (EU1)	Ireland	Ireland	Cork	Cork		EPI_ISL_752580	Human		National Virus Reference Laboratory	B.1.177	One month ago	Europe	Female	20E (EU1)	National Virus Reference Laboratory		2020-11-22	Michael Carr et al
Ireland/D-NVRL-AIIDV1445/2020	GV		20E (EU1)	Ireland	Ireland	Dublin	Dublin		EPI_ISL_791286	Human		National Virus Reference Laboratory	B.1.177	One week ago	Europe	Male	20E (EU1)	Irish Coronavirus Sequencing Consortium - Teagasc Moorepark		2020-12-21	Alejandro Abner Garcia Leon et al
HongKong/CM20000417/2020	GV	20	20E (EU1)	Hong Kong	Hong Kong	Hong Kong	Hong Kong		EPI_ISL_733575	Human		Temporary Specimen Collection Centre	B.1.177	One month ago	Asia	Male	20E (EU1)	Hong Kong Department of Health		2020-12-06	Alan K.L. Tsang et al
Ireland/OY-NVRL-75IRL70179/2020	GV		20E (EU1)	Ireland	Ireland	Offaly	Offaly		EPI_ISL_671926	Human		National Virus Reference Laboratory	B.1.177	Older	Europe	Male	20E (EU1)	National Virus Reference Laboratory		2020-10-12	Michael Carr et al
Spain/CB-IBV-98007069/2020	GV	66	20E (EU1)	Spain	Spain	Cantabria	Cantabria		EPI_ISL_582101	Human	Santander	Hospital Universitario MarquÃ©s de Valdecilla - IDIVAL (Santander, Cantabria)	B.1.177	Older	Europe	Female	20E (EU1)	SeqCOVID-SPAIN consortium/IBV(CSIC)		2020-09-03	MarÃ­a Eliecer Cano GarcÃ­a et al
England/MILK-B3DF8A/2020	GV		20E (EU1)	United Kingdom	United Kingdom	England	England		EPI_ISL_741414	Human		Oxford Viromics, NDM, University of Oxford; Oxford University Hospitals; Basingstoke and North Hampshire Hospital	B.1.177	One month ago	Europe		20E (EU1)	COVID-19 Genomics UK (COG-UK) Consortium		2020-11-01	Tanya Golubchik et al
Portugal/PT2138/2020	GV		20E (EU1)	Portugal	Portugal	Portugal	Portugal		EPI_ISL_796781	Human		Instituto Nacional de Saude (INSA)	B.1.177	One week ago	Europe		20E (EU1)	Instituto Nacional de Saude (INSA)		2020-12-22	Borges et al et al
England/ALDP-A87A81/2020	GV		20E (EU1)	United Kingdom	United Kingdom	England	England		EPI_ISL_606139	Human		Lighthouse Lab in Alderley Park	B.1.177	Older	Europe		20E (EU1)	Wellcome Sanger Institute for the COVID-19 Genomics UK (COG-UK) consortium		2020-10-17	Jacquelyn Wynn et al
England/CAMC-AAF9A4/2020	GV		20E (EU1)	United Kingdom	United Kingdom	England	England		EPI_ISL_631237	Human		Lighthouse Lab in Cambridge	B.1.177	Older	Europe		20E (EU1)	Wellcome Sanger Institute for the COVID-19 Genomics UK (COG-UK) consortium		2020-10-23	Rob Howes et al
England/LIVE-DC80F8/2020	GV		20E (EU1)	United Kingdom	United Kingdom	England	England		EPI_ISL_705935	Human		Liverpool Clinical Laboratories	B.1.177	Older	Europe		20E (EU1)	COVID-19 Genomics UK (COG-UK) Consortium		2020-11-17	Sam Haldenby et al A
Australia/NSW3905/2021	GV	31	20E (EU1)	Australia	Australia	New South Wales	New South Wales		EPI_ISL_812347	Human	Sydney	Area of Virology, Serology and Virology Division (SAViD), New South Wales Health Pathology Randwick	B.1.177	One week ago	Oceania		20E (EU1)	Virology Research Laboratory; Area of Virology, Serology and Virology Division (SAViD), New South Wales Health Pathology Randwick		2021-01-10	Foster et al
NewZealand/21CV0009/2021	GV		20E (EU1)	New Zealand	New Zealand	Auckland	Auckland		EPI_ISL_794614	Human		LabPLUS	B.1.177	One week ago	Oceania	Male	20E (EU1)	Institute of Environmental Science and Research (ESR)		2021-01-01	Xiaoyun Ren et al
NewZealand/21CV0034/2021	GV		20E (EU1)	New Zealand	New Zealand	Auckland	Auckland		EPI_ISL_794626	Human	Counties Manukau	Middlemore Hospital	B.1.177	One week ago	Oceania	Female	20E (EU1)	Institute of Environmental Science and Research (ESR)		2021-01-04	Xiaoyun Ren et al
Tunisia/69681/2020	GV		20E (EU1)	Tunisia	Tunisia	Monastir	Monastir		EPI_ISL_796782	Human	Ksar Hellal	Laboratory of Microbiology, National Reference Lab, Charles Nicolle Hospital; 2-University of Tunis ElManar, Faculty of Medicine of Tunis, LR99ES09, Tunis, Tunisia	B.1.177.6	One week ago	Africa	Male	20E (EU1)	Clinical and Experimental Pharmacology Lab, LR16SP02, National Center of Pharmacovigilance, University of Tunis El Manar, Tunis, Tunisia. 2-Neurodegenerative diseases and psychiatric troubles, LR18SP03, Razi Hospital, University of Tunis El Manar, Tunis, Tunisia. 3- Ministry of Health, National Observatory of New and Emerging Diseases, 1006, Tunis, Tunisia		2020-12-24	Ilhem Boutiba-Ben Boubaker et al
England/ALDP-A85018/2020	GV		20E (EU1)	United Kingdom	United Kingdom	England	England		EPI_ISL_610340	Human		Lighthouse Lab in Alderley Park	B.1.177	Older	Europe		20E (EU1)	Wellcome Sanger Institute for the COVID-19 Genomics UK (COG-UK) consortium		2020-10-16	Jacquelyn Wynn et al
NewZealand/20CV0630/2020	GV		20E (EU1)	New Zealand	New Zealand	Auckland	Auckland		EPI_ISL_707797	Human		LabPLUS	B.1.177	Older	Oceania	Male	20E (EU1)	Institute of Environmental Science and Research (ESR)		2020-12-02	Xiaoyun Ren et al
HongKong/CM20000494/2020	GV	36	20E (EU1)	Hong Kong	Hong Kong	Hong Kong	Hong Kong		EPI_ISL_759893	Human		Temporary Specimen Collection Centre	B.1.177	One month ago	Asia	Male	20E (EU1)	Hong Kong Department of Health		2020-12-23	Alan K.L. Tsang et al
Germany/BE-ChVir22040/2021	GV		20E (EU1)	Germany	Germany	Berlin	Berlin		EPI_ISL_853394	Human		CharitÃ© UniversitÃ¤tsmedizin Berlin, Institut fÃ¼r Virologie/Labor Berlin	B.1.177	1-2 days ago	Europe		20E (EU1)	CharitÃ© UniversitÃ¤tsmedizin Berlin, Institut fÃ¼r Virologie		2021-01-09	Victor M Corman et al A
Latvia/189/2020	GV		20E (EU1)	Latvia	Latvia	Latvia	Latvia		EPI_ISL_639686	Human		E. Gulbja Laboratorija	B.1.177	Older	Europe		20E (EU1)	Latvian Biomedical Research and Study Centre		2020-10-13	Ivars SilamiÄ·elis et al
Australia/NT92/2021	GV		20E (EU1)	Australia	Australia	Northern Territory	Northern Territory		EPI_ISL_779410	Human		Royal Darwin Hospital Pathology	B.1.177	One week ago	Oceania		20E (EU1)	MDU-PHL		2021-01-03	Meumann et al
Norway/4793/2020	GV		20E (EU1)	Norway	Norway	Rogaland	Rogaland		EPI_ISL_668407	Human		Dept. of Medical Microbiology, Stavanger University Hospital, Helse Stavanger HF	B.1.177	Older	Europe		20E (EU1)	Norwegian Institute of Public Health, Department of Virology		2020-10-22	Kathrine Stene-Johansen et al
Lithuania/MR-LUHS-Eilnr236600/2020	GV	72	20E (EU1)	Lithuania	Lithuania	Kauno Apskritis	Kauno Apskritis		EPI_ISL_770511	Human		Lithuanian University of Health Sciences Hospital, Department of Laboratory Medicine	B.1.177	One month ago	Europe	Male	20E (EU1)	Lithuanian University of Health Sciences, Molecular cardiology lab.		2020-12-20	Lukas Zemaitis et al
Lithuania/MR-LUHS-Eilnr237556/2020	GV	69	20E (EU1)	Lithuania	Lithuania	Kauno Apskritis	Kauno Apskritis		EPI_ISL_770518	Human		Lithuanian University of Health Sciences Hospital, Department of Laboratory Medicine	B.1.177.7	One month ago	Europe	Female	20E (EU1)	Lithuanian University of Health Sciences, Molecular cardiology lab.		2020-12-22	Lukas Zemaitis et al
Lithuania/MR-LUHS-Eilnr237251/2020	GV	87	20E (EU1)	Lithuania	Lithuania	Kauno Apskritis	Kauno Apskritis		EPI_ISL_770515	Human		Lithuanian University of Health Sciences Hospital, Department of Laboratory Medicine	B.1.177	One month ago	Europe	Male	20E (EU1)	Lithuanian University of Health Sciences, Molecular cardiology lab.		2020-12-21	Lukas Zemaitis et al
Lithuania/MR-LUHS-Eilnr236584/2020	GV	78	20E (EU1)	Lithuania	Lithuania	Kauno Apskritis	Kauno Apskritis		EPI_ISL_770510	Human		Lithuanian University of Health Sciences Hospital, Department of Laboratory Medicine	B.1.177	One month ago	Europe	Female	20E (EU1)	Lithuanian University of Health Sciences, Molecular cardiology lab.		2020-12-20	Lukas Zemaitis et al
Lithuania/MR-LUHS-Eilnr238179/2020	GV	57	20E (EU1)	Lithuania	Lithuania	Kauno Apskritis	Kauno Apskritis		EPI_ISL_770522	Human		Lithuanian University of Health Sciences Hospital, Department of Laboratory Medicine	B.1.177	One month ago	Europe	Female	20E (EU1)	Lithuanian University of Health Sciences, Molecular cardiology lab.		2020-12-22	Lukas Zemaitis et al
Switzerland/GE-32853138/2021	GV		20E (EU1)	Switzerland	Switzerland	Geneva	Geneva		EPI_ISL_847847	Human		University Hospitals of Geneva, Laboratory of Virology	B.1.177	1-2 days ago	Europe		20E (EU1)	HUG, Laboratory of Virology and the Health2030 Genome Center		2021-01-02	Samuel Cordey et al
Lithuania/T-1670/2020	GV	82	20E (EU1)	Lithuania	Lithuania	Vilnius	Vilnius		EPI_ISL_802855	Human		Vilnius University Hospital Santaros Klinikos, Vilnius University	B.1.177	One week ago	Europe	Male	20E (EU1)	Institute of Biotechnology, Life Sciences Center, Vilnius University		2020-11-19	Emilija Vasiliunaite et al
Lithuania/T-1193/2020	GV	59	20E (EU1)	Lithuania	Lithuania	Vilnius	Vilnius		EPI_ISL_802852	Human		Vilnius University Hospital Santaros Klinikos, Vilnius University	B.1.177	One week ago	Europe	Male	20E (EU1)	Institute of Biotechnology, Life Sciences Center, Vilnius University		2020-11-15	Emilija Vasiliunaite et al
Lithuania/MR-LUHS-Eilnr238418/2020	GV	82	20E (EU1)	Lithuania	Lithuania	Kauno Apskritis	Kauno Apskritis		EPI_ISL_770532	Human		Lithuanian University of Health Sciences Hospital, Department of Laboratory Medicine	B.1.177	One month ago	Europe	Male	20E (EU1)	Lithuanian University of Health Sciences, Molecular cardiology lab.		2020-12-22	Lukas Zemaitis et al
Lithuania/MR-LUHS-Eilnr236309/2020	GV	56	20E (EU1)	Lithuania	Lithuania	Kauno Apskritis	Kauno Apskritis		EPI_ISL_770507	Human		Lithuanian University of Health Sciences Hospital, Department of Laboratory Medicine	B.1.177	One month ago	Europe	Female	20E (EU1)	Lithuanian University of Health Sciences, Molecular cardiology lab.		2020-12-19	Lukas Zemaitis et al
Lithuania/MR-LUHS-Eilnr237513/2020	GV	62	20E (EU1)	Lithuania	Lithuania	Kauno Apskritis	Kauno Apskritis		EPI_ISL_770516	Human		Lithuanian University of Health Sciences Hospital, Department of Laboratory Medicine	B.1.177	One month ago	Europe	Female	20E (EU1)	Lithuanian University of Health Sciences, Molecular cardiology lab.		2020-12-22	Lukas Zemaitis et al
Lebanon/S10_768/2020	GH	36	20A	Lebanon	Lebanon	Beirut	Beirut		EPI_ISL_450516	Human		Rafik Hariri University Hospital	B.1.5	Older	Asia	Male	20A	Rafik Hariri University Hospital		2020-03-15	Rita Feghali et al
Lebanon/S7_763/2020	GH	41	20A	Lebanon	Iran	Beirut	Iran		EPI_ISL_454420	Human		Rafik Hariri University Hospital	B.1	Older	Asia	Female	20A	Rafik Hariri University Hospital		2020-02-21	Rita Feghali et al
Indonesia/KI-NIHRD-PME5218/2020	GH	27	20A	Indonesia	Indonesia	East Kalimantan	East Kalimantan		EPI_ISL_791977	Human		Laboratorium Mikrobiologi Samarinda	B.1.160	One week ago	Asia	Male	20A	National Institute of Health Research and Development		2020-08-11	Nugraha et al
USA/NJ-MSHSPSP-PV19639/2020	GH	48	20A	USA	USA	New Jersey	New Jersey		EPI_ISL_802357	Human	Union County NJ	MSHS Clinical Microbiology Laboratories	B.1	One week ago	North America	Female	20A	MSHS Pathogen Surveillance Program		2020-10-07	Ana S. Gonzalez-Reiche et al
USA/VA-DCLS-1038/2020	GH		20A	USA	USA	Virginia	Virginia	MT952694.1	EPI_ISL_526922	Human		Virginia DCLS	B.1	Older	North America		20A	Virginia DCLS		2020-06-03	Virginia DCLS et al
USA/NJ-UW-557/2020	GH		20A	USA	USA	New Jersey	New Jersey	MT750136.1	EPI_ISL_484932	Human	Bergen County	University of Wisconsin-Madison AIDS Vaccine Research Laboratories	B.1.112	Older	North America		20A	University of Wisconsin-Madison AIDS Vaccine Research Laboratories		2020-06-25	Gage Moreno et al
USA/UT-UPHL-2012170875/2020	GH		20A	USA	USA	Utah	Utah	MW420212.1	EPI_ISL_745662	Human		Ginkgo Bioworks Clinical Laboratory	B.1.112	One month ago	North America		20A	Utah Public Health Laboratory		2020-07-27	Erin L. Young et al
USA/GA-CDC-5125/2020	GH		20A	USA	USA	Georgia	Georgia	MW053317.1	EPI_ISL_566105	Human		GA Department of Public Health Laboratory	B.1	Older	North America		20A	Pathogen Discovery, Respiratory Viruses Branch, Division of Viral Diseases, Centers for Disease Control and Prevention		2020-06-29	Jing Zhang et al
Australia/NSW2979/2020	GH	59	20A	Australia	Australia	New South Wales	New South Wales		EPI_ISL_707901	Human	Sydney	Area of Virology, Serology and Virology Division (SAViD), New South Wales Health Pathology Randwick	B.1.9	Older	Oceania	Female	20A	Virology Research Laboratory; Area of Virology, Serology and Virology Division (SAViD), New South Wales Health Pathology Randwick		2020-10-27	Foster et al
Tunisia/61627/2020	GH	30	20A	Tunisia	Tunisia	Soliman	Soliman		EPI_ISL_707698	Human		1-Laboratory of Microbiology, National Reference Lab, Charles Nicolle Hospital; 2-University of Tunis ElManar, Faculty of Medicine of Tunis, LR99ES09, Tunis, Tunisia	B.1.9	Older	Africa	Male	20A	1-Clinical and Experimental Pharmacology Lab, LR16SP02, National Center of Pharmacovigilance, University of Tunis El Manar, Tunis, Tunisia. 2-Neurodegenerative diseases and psychiatric troubles, LR18SP03, Razi Hospital, University of Tunis El Manar, Tunis, Tunisia. 3- Ministry of Health, National Observatory of New and Emerging Diseases, 1006, Tunis, Tunisia		2020-11-23	Ilhem Boutiba-Ben Boubaker et al
Kashgar/IVDC-01-01/2020	GH	26	20A	China	China	Xinjiang	Xinjiang		EPI_ISL_850950	Human	Kashgar	National Institute for Viral Disease Control and Prevention, China CDC	B.1.9	1-2 days ago	Asia	Female	20A	National Institute for Viral Disease Control and Prevention, China CDC		2020-10-30	Xiang Zhao et al
Serbia/KV77-04/2020	GH		20A	Serbia	Serbia	RaÅ¡ka District	RaÅ¡ka District	MT569474.1	EPI_ISL_462438	Human	Kraljevo		B.1.255	Older	Europe		20A	Laboratory Diagnostic		2020-04-22	Vidanovic et al
USA/RI-CDC-8135/2020	GH	97	20A	USA	USA	Rhode Island	Rhode Island	MW279413.1	EPI_ISL_647985	Human		RI State Health Laboratories	B.1.255	Older	North America	Male	20A	Pathogen Discovery, Respiratory Viruses Branch, Division of Viral Diseases, Centers for Disease Control and Prevention		2020-04-22	Yan Li et al
Belarus/MI-RII-MH11337S/2020	GH	21	20A	Belarus	Belarus	Minsk Region	Minsk Region		EPI_ISL_754229	Human	Uzda	The Republican Research and Practical Center for Epidemiology and Microbiology (RRPCEM)	B.1	One month ago	Europe	Female	20A	WHO National Influenza Centre Russian Federation		2020-04-24	Elena Gasich et al
Belarus/MI-RII-MH11351S/2020	G	33	20A	Belarus	Belarus	Minsk	Minsk		EPI_ISL_754230	Human		The Republican Research and Practical Center for Epidemiology and Microbiology (RRPCEM)	B	One month ago	Europe	Female	20A	WHO National Influenza Centre Russian Federation		2020-07-06	Elena Gasich et al
Colombia/MET-INS-103258/2020	GH	7	20A	Colombia	Colombia	Meta	Meta		EPI_ISL_526953	Human		Instituto Nacional de Salud, BogotÃ¡, Colombia	B.1.255	Older	South America	Female	20A	Instituto Nacional de Salud, BogotÃ¡, Colombia		2020-04-28	Katherine Laiton-Donato et al A
USA/IL-UW-507/2020	GH		20A	USA	USA	Illinois	Illinois	MT750089.1	EPI_ISL_484882	Human	Winnebago County IL	University of Wisconsin-Madison AIDS Vaccine Research Laboratories	B.1.162	Older	North America		20A	University of Wisconsin-Madison AIDS Vaccine Research Laboratories		2020-05-30	Gage Moreno et al
USA/OK-QDX-770/2020	GH		20A	USA	USA	Oklahoma	Oklahoma	MW064851.1	EPI_ISL_571553	Human		Quest Diagnostics	B.1.255	Older	North America	Male	20A	Quest Diagnostics		2020-03-18	Rosenthal et al
Colombia/BOL-INS-84730/2020	G	41	20A	Colombia	Colombia	Bolivar	Bolivar		EPI_ISL_497738	Human	Cartagena	Instituto Nacional de Salud, BogotÃ¡, Colombia	B.1	Older	South America	Female	20A	Instituto Nacional de Salud, BogotÃ¡, Colombia		2020-03-22	Katherine Laiton-Donato et al A
Egypt/CUNCI-HGC011/2020	GH		20A	Egypt	Egypt	Egypt	Egypt	MT511065.1	EPI_ISL_468059	Human		Egyptian National Cancer Institute (ENCI)	B.1	Older	Africa		20A	Egyptian National Cancer Institute (ENCI)		2020-05-02	Zekri et al
Israel/13077560/2020	GH	82	20A	Israel	Israel	Tel Aviv District	Tel Aviv District		EPI_ISL_447431	Human		Clinical Microbiology Laboratory, Sheba Medical Center	B.1	Older	Asia	Female	20A	Stern Lab		2020-04-03	Stern Lab et al (https://dx.doi.org/10.1101/2020.05.21.20104521)
UnitedArabEmirates/skmc-3111627/2020	GH	26	20A	United Arab Emirates	United Arab Emirates	United Arab Emirates	United Arab Emirates		EPI_ISL_582644	Human		Sheikh Khalifa Medical City	B.1.255	Older	Asia	Male	20A	Molecular/Surveillance lab Sheikh Khalifa Medical City		2020-08-28	Amirtharaj Francis et al
UnitedArabEmirates/skmc-3546431/2020	GH	35	20A	United Arab Emirates	United Arab Emirates	United Arab Emirates	United Arab Emirates		EPI_ISL_582665	Human		Sheikh Khalifa Medical City	B.1.255	Older	Asia	Male	20A	Molecular/Surveillance lab Sheikh Khalifa Medical City		2020-09-10	Amirtharaj Francis et al
NewZealand/20CV0536/2020	GH		20A	New Zealand	New Zealand	Bay of Plenty	Bay of Plenty		EPI_ISL_637088	Human		PathLab Bay of Plenty	B.1.255	Older	Oceania	Female	20A	Institute of Environmental Science and Research (ESR)		2020-10-16	Xiaoyun Ren et al
USA/MN-MDH-1559/2020	GH		20A	USA	USA	Minnesota	Minnesota	MT958256.1	EPI_ISL_527624	Human		Minnesota Department of Health, Public Health Laboratory	B.1	Older	North America		20A	Minnesota Department of Health, Public Health Laboratory		2020-08-04	Matt Plumb et al
USA/GA-CDC-6365/2020	GH		20A	USA	USA	Georgia	Georgia	MW130879.1	EPI_ISL_576193	Human		GA Department of Public Health Laboratory	B.1	Older	North America		20A	Pathogen Discovery, Respiratory Viruses Branch, Division of Viral Diseases, Centers for Disease Control and Prevention		2020-09-19	Ying Tao et al
USA/NY-AECOM_124/2020	GH	18	20A	USA	USA	New York	New York		EPI_ISL_826665	Human	New York City	Montefiore Medical Center	B.1.255	3-7 days ago	North America	Female	20A	Albert Einstein College of Medicine, Dept. of Microbiology & Immunology, Chandran lab		2020-08-28	J. Maximilian Fels et al
Egypt/CUNCI-HGC7I030/2020	GH		20A	Egypt	Egypt	Cairo	Cairo	MT800037.1	EPI_ISL_529144	Human		Egyptian National Cancer Institute (ENCI)	B.1.255	Older	Africa		20A	Egyptian National Cancer Institute (ENCI)		2020-07-19	Zekri et al
USA/NJ-MSHSPSP-PV12390/2020	GH	62	20A	USA	USA	New Jersey	New Jersey		EPI_ISL_802079	Human	Union County NJ	MSHS Clinical Microbiology Laboratories	B.1.255	One week ago	North America	Male	20A	MSHS Pathogen Surveillance Program		2020-05-04	Ana S. Gonzalez-Reiche et al
Colombia/ATL-INS-01/2020	GH	79	20A	Colombia	Colombia	Atlantico	Atlantico		EPI_ISL_653761	Human	Barranquilla	Instituto Nacional de Salud, BogotÃ¡, Colombia	B.1.111	Older	South America	Male	20A	Instituto Nacional de Salud, BogotÃ¡, Colombia		2020-06-08	Katherine Laiton-Donato et al A
Venezuela/VEN-95072/2020	GH	56	20A	Venezuela	Venezuela	Venezuela	Venezuela		EPI_ISL_476704	Human		Incubadora Venezolana de Ciencia, Venezuela	B.1.111	Older	South America	Female	20A	Incubadora Venezolana de Ciencia, Venezuela / Instituto Nacional de Salud, BogotÃ¡, Colombia / Grupo de Investigaciones MicrobiolÃ³gicas-UR (GIMUR), Departamento de BiologÃ­a, Facultad de Ciencias Naturales, Universidad del Rosario, BogotÃ¡, Colombia / Icahn School of Medicine at Mount Sinai, New York, USA		2020-04-09	Alberto Paniz-Mondolfi et al
Colombia/AMA-INS-105161/2020	GH	22	20A	Colombia	Colombia	Departamento de Amazonas	Departamento de Amazonas		EPI_ISL_526933	Human		Instituto Nacional de Salud, BogotÃ¡, Colombia	B.1.111	Older	South America	Female	20A	Instituto Nacional de Salud, BogotÃ¡, Colombia		2020-05-03	Katherine Laiton-Donato et al A
Colombia/AMA-INS-106856/2020	GH	15	20A	Colombia	Colombia	Departamento de Amazonas	Departamento de Amazonas		EPI_ISL_526932	Human		Instituto Nacional de Salud, BogotÃ¡, Colombia	B.1.111	Older	South America	Female	20A	Instituto Nacional de Salud, BogotÃ¡, Colombia		2020-05-07	Katherine Laiton-Donato et al A
Colombia/SAP-INS-SPSAN01/2020	GH	26	20A	Colombia	Colombia	San Andres y Providencia	San Andres y Providencia		EPI_ISL_791087	Human		Instituto Nacional de Salud - Unidad de SecuenciaciÃ³n y AnÃ¡lisis GenÃ³mico	B.1	One week ago	South America	Male	20A	Instituto Nacional de Salud - DirecciÃ³n de InvestigaciÃ³n en Salud PÃºblica		2020-12-27	Katherine Laiton-Donato et al A
Colombia/SAP-INS-SPSAN02/2020	GH	26	20A	Colombia	Colombia	San Andres y Providencia	San Andres y Providencia		EPI_ISL_791088	Human		Instituto Nacional de Salud - Unidad de SecuenciaciÃ³n y AnÃ¡lisis GenÃ³mico	B.1	One week ago	South America	Male	20A	Instituto Nacional de Salud - DirecciÃ³n de InvestigaciÃ³n en Salud PÃºblica		2020-12-28	Katherine Laiton-Donato et al A
Colombia/BOG-INS-VG-40/2020	GH	41	20A	Colombia	Colombia	Bogota	Bogota		EPI_ISL_845621	Human		DirecciÃ³n de Sanidad EjÃ©rcito	B.1.111	1-2 days ago	South America	Male	20A	Instituto Nacional de Salud - DirecciÃ³n de InvestigaciÃ³n en Salud PÃºblica		2020-12-18	Katherine Laiton-Donato et al A
Colombia/DC-INS-VG-68/2020	GH	46	20A	Colombia	Colombia	Bogota	Bogota		EPI_ISL_794659	Human		HOSPITAL UNIVERSITARIO SAN IGNACIO	B.1	One week ago	South America	Male	20A	Instituto Nacional de Salud - DirecciÃ³n de InvestigaciÃ³n en Salud PÃºblica		2020-12-30	Katherine Laiton-Donato et al A
Colombia/BOY-INS-VG-60/2020	GH	22	20A	Colombia	Colombia	Boyaca	Boyaca		EPI_ISL_794663	Human		Carvajal Laboratorios	B.1	One week ago	South America	Female	20A	Instituto Nacional de Salud - DirecciÃ³n de InvestigaciÃ³n en Salud PÃºblica		2020-12-30	Katherine Laiton-Donato et al A
Colombia/BOG-INS-VG-33/2020	GH	57	20A	Colombia	Colombia	Bogota	Bogota		EPI_ISL_845620	Human		compensar calle 63	B.1	1-2 days ago	South America	Male	20A	Instituto Nacional de Salud - DirecciÃ³n de InvestigaciÃ³n en Salud PÃºblica		2020-12-28	Katherine Laiton-Donato et al A
Colombia/BOG-INS-VG-264/2021	GH		20A	Colombia	Colombia	Bogota	Bogota		EPI_ISL_845640	Human		Laboratorio de Salud PÃºblica - SecretarÃ­a Distrital de Salud	B.1	1-2 days ago	South America		20A	Instituto Nacional de Salud - DirecciÃ³n de InvestigaciÃ³n en Salud PÃºblica		2021-01-10	Katherine Laiton-Donato et al A
Colombia/TOL-INS-VG-112/2020	GH	3	20A	Colombia	Colombia	Tolima	Tolima		EPI_ISL_794653	Human		LSP DEL TOLIMA	B.1.111	One week ago	South America	Female	20A	Instituto Nacional de Salud - DirecciÃ³n de InvestigaciÃ³n en Salud PÃºblica		2020-12-30	Katherine Laiton-Donato et al A
Colombia/ATL-INS-04/2020	GH	59	20A	Colombia	Colombia	Atlantico	Atlantico		EPI_ISL_653759	Human	Barranquilla	Instituto Nacional de Salud, BogotÃ¡, Colombia	B.1.111	Older	South America	Male	20A	Instituto Nacional de Salud, BogotÃ¡, Colombia		2020-06-06	Katherine Laiton-Donato et al A
Peru/LIM-UPCH-0367/2020	GH	39	20A	Peru	Peru	Lima	Lima		EPI_ISL_812515	Human		Laboratorio de Referencia Nacional de Virus Respiratorios, Instituto Nacional de Salud Peru	B.1.111	3-7 days ago	South America	Male	20A	Laboratorio de GenÃ³mica Microbiana, Universidad Peruana Cayetano Heredia		2020-12-13	Pablo Tsukayama et al
Colombia/ANT-INS-VG-180/2021	GH		20A	Colombia	Colombia	Antioquia	Antioquia		EPI_ISL_794666	Human		SYNLAB REGIONAL NOROCCIDENTE	B.1	One week ago	South America	Female	20A	Instituto Nacional de Salud - DirecciÃ³n de InvestigaciÃ³n en Salud PÃºblica		2021-01-05	Katherine Laiton-Donato et al A
Colombia/BOG-INS-VG-42/2020	GH	33	20A	Colombia	Colombia	Bogota	Bogota		EPI_ISL_845623	Human		DirecciÃ³n de Sanidad EjÃ©rcito	B.1	1-2 days ago	South America	Male	20A	Instituto Nacional de Salud - DirecciÃ³n de InvestigaciÃ³n en Salud PÃºblica		2020-12-21	Katherine Laiton-Donato et al A
Colombia/ANT-INS-103573/2020	GH	65	20A	Colombia	Colombia	Antioquia	Antioquia		EPI_ISL_739676	Human	Medellin	Instituto Nacional de Salud, BogotÃ¡, Colombia	B.1	One month ago	South America	Female	20A	Instituto Nacional de Salud, BogotÃ¡, Colombia		2020-10-21	Katherine Laiton-Donato et al A
Colombia/ANT-INS-103236/2020	GH	62	20A	Colombia	Colombia	Antioquia	Antioquia		EPI_ISL_739675	Human	Medellin	Instituto Nacional de Salud, BogotÃ¡, Colombia	B.1	One month ago	South America	Female	20A	Instituto Nacional de Salud, BogotÃ¡, Colombia		2020-10-20	Katherine Laiton-Donato et al A
Colombia/ANT-INS-103237/2020	GH	20	20A	Colombia	Colombia	Antioquia	Antioquia		EPI_ISL_739674	Human	Medellin	Instituto Nacional de Salud, BogotÃ¡, Colombia	B.1	One month ago	South America	Female	20A	Instituto Nacional de Salud, BogotÃ¡, Colombia		2020-10-20	Katherine Laiton-Donato et al A
Colombia/ANT-INS-103238/2020	GH	39	20A	Colombia	Colombia	Antioquia	Antioquia		EPI_ISL_739677	Human	Medellin	Instituto Nacional de Salud, BogotÃ¡, Colombia	B.1	One month ago	South America	Female	20A	Instituto Nacional de Salud, BogotÃ¡, Colombia		2020-10-20	Katherine Laiton-Donato et al A
SaudiArabia/671/2020	GH		20A	Saudi Arabia	Saudi Arabia	Saudi Arabia	Saudi Arabia	MT755898.1	EPI_ISL_490011	Human		King Fahad Medical City	B.1.246	Older	Asia		20A	King Fahad Medical City		2020-02-27	Alosaimi et al
SaudiArabia/492/2020	GH		20A	Saudi Arabia	Saudi Arabia	Saudi Arabia	Saudi Arabia	MT755884.1	EPI_ISL_489997	Human		King Fahad Medical City	B.1.246	Older	Asia		20A	King Fahad Medical City		2020-02-04	Alosaimi et al
Indonesia/JI-NIHRD-PME9750/2020	GH	59	20A	Indonesia	Indonesia	East Java	East Java		EPI_ISL_791980	Human		RSUD Blambangan Banyuwangi	B.1.36.6	One week ago	Asia	Female	20A/N.194L	National Institute of Health Research and Development		2020-11-09	Ikawati et al
Singapore/23/2021	GH	37	20A	Singapore	Singapore	Singapore	Singapore		EPI_ISL_804005	Human		National Public Health Laboratory, National Centre for Infectious Diseases	B.1.36	One week ago	Asia	Female	20A/N.194L	National Public Health Laboratory, National Centre for Infectious Diseases		2021-01-04	Tze Minn Mak et al
Australia/WA276/2020	GH		20A	Australia	Australia	Western Australia	Western Australia		EPI_ISL_596819	Human		PathWest Laboratory Medicine WA	B.1.247	Older	Oceania		20A/N.194L	PathWest Laboratory Medicine WA Microbial Surveillance Unit		2020-10-07	PathWest Laboratory Medicine WA Microbial Surveillance Unit et al
Trinidad/TT2238/2020	GH	6	20A	Trinidad	Trinidad	Trinidad	Trinidad		EPI_ISL_717695	Human		Trinidad Public Health Laboratory	B.1.111	Older	South America	Female	20A/N.194L	Carrington Lab, Department of PreClinical Sciences, Faculty of Medical Sciences, The University of the West Indies		2020-08-26	Nikita S. D. Sahadeo et al
Trinidad/TT44048/2020	GH		20A	Trinidad	Trinidad	Trinidad	Trinidad		EPI_ISL_756311	Human		The Caribbean Public Health Agency	B.1.111	One month ago	South America		20A/N.194L	Carrington Lab, Department of PreClinical Sciences, Faculty of Medical Sciences, The University of the West Indies		2020-11-18	Nikita S. D. Sahadeo et al
Trinidad/TT44092/2020	GH		20A	Trinidad	Trinidad	Trinidad	Trinidad		EPI_ISL_756357	Human		The Caribbean Public Health Agency	B.1.111	One month ago	South America		20A/N.194L	Carrington Lab, Department of PreClinical Sciences, Faculty of Medical Sciences, The University of the West Indies		2020-11-26	Nikita S. D. Sahadeo et al
NewZealand/20CV0434/2020	GH		20A	New Zealand	New Zealand	Auckland	Auckland		EPI_ISL_622779	Human		LabPLUS	B.1.247	Older	Oceania	Female	20A/N.194L	Institute of Environmental Science and Research (ESR)		2020-10-16	Xiaoyun Ren et al
India/WB-IICB-035/2020	GH		20A	India	India	West Bengal	West Bengal		EPI_ISL_661308	Human		CSIR-Indian Institute of Chemical Biology, MEDICA Supercpecialty Hospital Kolkata	B.1.247	Older	Asia		20A/N.194L	CSIR-Indian Institute of Chemical Biology, MEDICA Supercpecialty Hospital Kolkata		2020-10-29	Sujay Krishna Maity et al
India/WB-IICB-037/2020	O		20A	India	India	West Bengal	West Bengal		EPI_ISL_661310	Human		CSIR-Indian Institute of Chemical Biology, MEDICA Supercpecialty Hospital Kolkata	B.1.36	Older	Asia		20A/N.194L	CSIR-Indian Institute of Chemical Biology, MEDICA Supercpecialty Hospital Kolkata		2020-10-29	Sujay Krishna Maity et al
India/WB-IICB-038/2020	GH		20A	India	India	West Bengal	West Bengal		EPI_ISL_661311	Human		CSIR-Indian Institute of Chemical Biology, MEDICA Supercpecialty Hospital Kolkata	B.1.247	Older	Asia		20A/N.194L	CSIR-Indian Institute of Chemical Biology, MEDICA Supercpecialty Hospital Kolkata		2020-10-29	Sujay Krishna Maity et al
Singapore/1441/2020	GH	39	20A	Singapore	Singapore	Singapore	Singapore		EPI_ISL_693330	Human		National Public Health Laboratory, National Centre for Infectious Diseases	B.1.36	Older	Asia	Female	20A/N.194L	National Public Health Laboratory, National Centre for Infectious Diseases		2020-11-30	Tze Minn Mak et al
Singapore/1434/2020	O	66	20A	Singapore	Singapore	Singapore	Singapore		EPI_ISL_693322	Human		National Public Health Laboratory, National Centre for Infectious Diseases	B.1.36	Older	Asia	Female	20A/N.194L	National Public Health Laboratory, National Centre for Infectious Diseases		2020-11-30	Tze Minn Mak et al
Singapore/1434-2/2020	O	66	20A	Singapore	Singapore	Singapore	Singapore		EPI_ISL_693328	Human		National Public Health Laboratory, National Centre for Infectious Diseases	B.1.36	Older	Asia	Female	20A/N.194L	National Public Health Laboratory, National Centre for Infectious Diseases		2020-11-29	Tze Minn Mak et al
Malaysia/UNIMAS-15723/2020	GH		20A	Malaysia	Indonesia	Sarawak	Indonesia		EPI_ISL_718169	Human		Ministry of Health Hospitals	B.1.36	Older	Asia	Female	20A/N.194L	Institute of Health and Community Medicine		2020-10-28	David Perera et al
Malaysia/UNIMAS-15729/2020	GH		20A	Malaysia	Indonesia	Sarawak	Indonesia		EPI_ISL_718170	Human		Ministry of Health Hospitals	B.1.36	Older	Asia	Female	20A/N.194L	Institute of Health and Community Medicine		2020-10-28	David Perera et al
SaudiArabia/562/2020	GH		20A	Saudi Arabia	Saudi Arabia	Saudi Arabia	Saudi Arabia	MT755890.1	EPI_ISL_490003	Human		King Fahad Medical City	B.1.247	Older	Asia		20A/N.194L	King Fahad Medical City		2020-02-16	Alosaimi et al
Norway/5397/2020	GH		20A	Norway	Norway	Vestland	Vestland		EPI_ISL_708077	Human		Foerde Hospital, Department of Microbiology	B.1.36.13	Older	Europe		20A/N.194L	Norwegian Institute of Public Health, Department of Virology		2020-11-04	Kathrine Stene-Johansen et al
NewZealand/20CV0605/2020	GH		20A	New Zealand	New Zealand	Canterbury	Canterbury		EPI_ISL_682284	Human		Canterbury Health Laboratories	B.1.36	Older	Oceania	Male	20A/N.194L	Institute of Environmental Science and Research (ESR)		2020-11-25	Xiaoyun Ren et al
Pakistan/NIBD-04-KHI/2020	GH	39	20A	Pakistan	Pakistan	Karachi	Karachi		EPI_ISL_709542	Human		National Institute of Blood Diseases (NIBD), Molecular Biology Lab	B.1.36	Older	Asia	Female	20A/N.194L	Genomics Lab NIBD		2020-10-15	Samina Naz Mukry et al
Canada/ON-S2040/2021	GH		20A	Canada	Canada	Ontario	Ontario		EPI_ISL_792089	Human	Toronto	Toronto Invasive Bacterial Diseases Network	B.1.36	One week ago	North America		20A/N.194L	McMaster University		2021-01-04	Allison McGeer et al
Canada/ON-MMU-S2120/2021	GH		20A	Canada	Canada	Ontario	Ontario		EPI_ISL_845753	Human	Toronto	Toronto Invasive Bacterial Diseases Network	B.1.36	1-2 days ago	North America		20A/N.194L	McMaster University		2021-01-08	Allison McGeer et al
Morocco/FMP-61/2020	GH	33	20A	Morocco	Morocco	Rabat	Rabat		EPI_ISL_775263	Human		Laboratoire Biolife	B.1.36.6	One week ago	Africa	Male	20A/N.194L	Laboratoire de Biotechnologie		2020-12-21	Mouna Ouadghiri et al
NewZealand/20CV0531/2020	GH		20A	New Zealand	New Zealand	Auckland	Auckland		EPI_ISL_637086	Human		Middlemore Hospital	B.1.36	Older	Oceania	Female	20A/N.194L	Institute of Environmental Science and Research (ESR)		2020-11-03	Xiaoyun Ren et al
NewZealand/20CV0527/2020	GH		20A	New Zealand	New Zealand	Wellington	Wellington		EPI_ISL_637085	Human		Wellington SCL (WN)	B.1.36	Older	Oceania	Female	20A/N.194L	Institute of Environmental Science and Research (ESR)		2020-11-08	Xiaoyun Ren et al
NewZealand/20CV0563/2020	GH		20A	New Zealand	New Zealand	Wellington	Wellington		EPI_ISL_649125	Human		Wellington SCL (WN)	B.1.36	Older	Oceania	Female	20A/N.194L	Institute of Environmental Science and Research (ESR)		2020-11-18	Xiaoyun Ren et al
NewZealand/20CV0556/2020	GH		20A	New Zealand	New Zealand	Wellington	Wellington		EPI_ISL_649123	Human		Wellington SCL (WN)	B.1.36	Older	Oceania	Female	20A/N.194L	Institute of Environmental Science and Research (ESR)		2020-11-11	Xiaoyun Ren et al
Singapore/1018/2020	GH	63	20A	Singapore	Singapore	Singapore	Singapore		EPI_ISL_574503	Human		National Public Health Laboratory, National Centre for Infectious Diseases	B.1.247	Older	Asia	Male	20A/N.194L	National Public Health Laboratory, National Centre for Infectious Diseases		2020-09-24	Tze Minn Mak et al
Singapore/5/2021	GH	69	20A	Singapore	Singapore	Singapore	Singapore		EPI_ISL_803991	Human		National Public Health Laboratory, National Centre for Infectious Diseases	B.1.247	One week ago	Asia	Male	20A/N.194L	National Public Health Laboratory, National Centre for Infectious Diseases		2021-01-01	Tze Minn Mak et al
Indonesia/LA-NIHRD-PME8719/2020	GH	22	20A	Indonesia	Indonesia	Lampung	Lampung		EPI_ISL_775594	Human		Balitvet Lampung	B.1.247	One week ago	Asia	Female	20A/N.194L	National Institute of Health Research and Development		2020-09-18	Nugraha et al
Indonesia/KR-NIHRD-PME9874/2020	GH	27	20A	Indonesia	Indonesia	Riau Islands	Riau Islands		EPI_ISL_791985	Human		RS Santa Maria Pekanbaru	B.1.247	One week ago	Asia	Female	20A/N.194L	National Institute of Health Research and Development		2020-11-11	Puspa et al
India/KA-NIMH-SEQ-53/2020	GH		20A	India	India	Karnataka	Karnataka		EPI_ISL_845885	Human		Railway Hospital	B.1.36	1-2 days ago	Asia		20A/N.194L	Department of Neurovirology, National Institute of Mental Health and Neurosciences (NIMHANS)		2020-12-30	Chitra Pattabiraman et al
India/KA-NIMH-SEQ-54/2020	GH		20A	India	India	Karnataka	Karnataka		EPI_ISL_845886	Human		Railway Hospital	B.1.36	1-2 days ago	Asia		20A/N.194L	Department of Neurovirology, National Institute of Mental Health and Neurosciences (NIMHANS)		2020-12-30	Chitra Pattabiraman et al
India/KA-NIMH-SEQ-57/2020	GH		20A	India	India	Karnataka	Karnataka		EPI_ISL_845889	Human		BBMP Urban PHC	B.1.246	1-2 days ago	Asia		20A/N.194L	Department of Neurovirology, National Institute of Mental Health and Neurosciences (NIMHANS)		2020-12-28	Chitra Pattabiraman et al
India/KA-NIMH-SEQ-58/2020	GH		20A	India	India	Karnataka	Karnataka		EPI_ISL_845890	Human		BBMP Urban PHC	B.1.260	1-2 days ago	Asia		20A/N.194L	Department of Neurovirology, National Institute of Mental Health and Neurosciences (NIMHANS)		2020-12-29	Chitra Pattabiraman et al
India/KA-NIMH-SEQ-46/2020	GH		20A	India	India	Karnataka	Karnataka		EPI_ISL_845878	Human		BBMP Urban PHC	B.1.246	1-2 days ago	Asia		20A/N.194L	Department of Neurovirology, National Institute of Mental Health and Neurosciences (NIMHANS)		2020-12-30	Chitra Pattabiraman et al
Australia/WA441/2020	GH		20A	Australia	Australia	Western Australia	Western Australia		EPI_ISL_672653	Human		PathWest Laboratory Medicine WA	B.1.36	Older	Oceania		20A/N.194L	PathWest Laboratory Medicine WA Microbial Surveillance Unit		2020-09-29	PathWest Laboratory Medicine WA Microbial Surveillance Unit et al
India/KA-NIMH-SEQ-1/2020	GH		20A	India	India	Karnataka	Karnataka		EPI_ISL_803911	Human		BBMP Urban PHC	B.1.36	One week ago	Asia		20A/N.194L	Department of Neurovirology, National Institute of Mental Health and Neurosciences (NIMHANS)		2020-12-09	Chitra Pattabiraman et al
Belgium/UGent-1050/2021	GH		20A	Belgium	Belgium	Gent	Gent		EPI_ISL_846555	Human		Lab voor klinische biologie	B.1.36	1-2 days ago	Europe		20A/N.194L	Lab voor klinische biologie		2021-01-12	Hannelore Hamerlinck et al
Singapore/1098/2020	GH	36	20A	Singapore	Singapore	Singapore	Singapore		EPI_ISL_596488	Human		National Public Health Laboratory, National Centre for Infectious Diseases	B.1.36	Older	Asia	Male	20A/N.194L	National Public Health Laboratory, National Centre for Infectious Diseases		2020-10-15	Tze Minn Mak et al
Singapore/3/2021	GH	32	20A	Singapore	Singapore	Singapore	Singapore		EPI_ISL_803967	Human		National Public Health Laboratory, National Centre for Infectious Diseases	B.1.36	One week ago	Asia	Male	20A/N.194L	National Public Health Laboratory, National Centre for Infectious Diseases		2021-01-01	Tze Minn Mak et al
Pakistan/JRCGR-KHI17/2020	GH		20A	Pakistan	Pakistan	Karachi	Karachi	MW447645.1	EPI_ISL_779290	Human		Jamil-ur-Rahman Center for Genome Research, Dr. Panjwani Center for Molecular Medicine and Drug Research	B.1.36.13	One month ago	Asia		20A/N.194L	Jamil-ur-Rahman Center for Genome Research, Dr. Panjwani Center for Molecular Medicine and Drug Research		2020-07-02	Shakeel et al
Pakistan/JRCGR-KHI27/2020	GH		20A	Pakistan	Pakistan	Karachi	Karachi	MW447615.1	EPI_ISL_779261	Human		Jamil-ur-Rahman Center for Genome Research, Dr. Panjwani Center for Molecular Medicine and Drug Research	B.1.36.6	One month ago	Asia		20A/N.194L	Jamil-ur-Rahman Center for Genome Research, Dr. Panjwani Center for Molecular Medicine and Drug Research		2020-06-02	Shakeel et al
USA/WA-UW-47255/2020	GH		20A	USA	USA	Washington	Washington		EPI_ISL_776746	Human		UW Virology Lab	B.1.36	One week ago	North America		20A/N.194L	UW Virology Lab		2020-12-09	Pavitra Roychoudhury et al
Singapore/1/2021	GH	34	20A	Singapore	Singapore	Singapore	Singapore		EPI_ISL_803989	Human		National Public Health Laboratory, National Centre for Infectious Diseases	B.1.36	One week ago	Asia	Male	20A/N.194L	National Public Health Laboratory, National Centre for Infectious Diseases		2021-01-01	Tze Minn Mak et al
India/GJ-GBRC-460-R1/2020	GH	51	20A	India	India	Gujarat	Gujarat		EPI_ISL_826274	Human	Ahmedabad	Sterling Hospital, Memnagar, Ahmedabad	B.1.36	3-7 days ago	Asia	Male	20A/N.194L	Gujarat Biotechnology Research Centre		2020-10-24	Naman Shashtri et al
Canada/ON-PPS-00281/2020	GH		20A	Canada	Canada	Ontario	Ontario		EPI_ISL_853265	Human		Toronto Invasive Bacterial Diseases Network	B.1.36	1-2 days ago	North America		20A/N.194L	Ontario Institute for Cancer Research		2020-11-24	Allison McGeer et al
France/OCC-55/2020	GH	47	20A	France	France	Occitanie	Occitanie		EPI_ISL_593870	Human		CHU Purpan - Laboratoire de Virologie - Institut FÃ©dÃ©ratif de Biologie	B.1.36	Older	Europe	Female	20A/N.194L	CHU Purpan - Laboratoire de Virologie - Institut FÃ©dÃ©ratif de Biologie		2020-07-13	Latour J. et al
Bangladesh/CU-CTG-24/2020	GH	43	20A	Bangladesh	Bangladesh	Chattogram	Chattogram		EPI_ISL_735496	Human	Khagrachari	Chattogram Veterinary and Animal Sciences University	B.1.36	One month ago	Asia	Male	20A/N.194L	Central Biological Research Laboratory and Department of Biochemistry and Molecular Biology		2020-11-23	Md. Imranul Hoq et al
Pakistan/NIBD-01-KHI/2020	GH	41	20A	Pakistan	Pakistan	Karachi	Karachi		EPI_ISL_708839	Human		National Institute of Blood Diseases (NIBD), Molecular Biology Lab	B.1.36.6	Older	Asia	Male	20A/N.194L	Genomics Lab NIBD		2020-06-06	Samina Naz Mukry et al
Turkey/Ankara_GUMV_42541/2020	GH		20A	Turkey	Turkey	Ankara	Ankara		EPI_ISL_730577	Human		Gazi University Faculty of Medicine, Medical Virology Laboratory	B.1.36	One month ago	Europe		20A/N.194L	Gazi University Faculty of Medicine, Medical Virology Laboratory		2020-10-24	Erdem Åžahin et al
Australia/NSW1126/2020	GH		20A	Australia	Australia	New South Wales	New South Wales		EPI_ISL_593740	Human	Sydney	South Eastern Area Laboratory Services (SEALS)	B.1.36	Older	Oceania		20A/N.194L	NSW Health Pathology - Institute of Clinical Pathology and Medical Research; Westmead Hospital; University of Sydney		2020-09-11	CIDM-PH et al. et al
Australia/QLD1344/2020	GH		20A	Australia	Australia	Australia	Australia		EPI_ISL_849686	Human			B.1.36	1-2 days ago	Oceania		20A/N.194L	PHV-FSS		2020-11-18	Son Nguyen et al. et al
Australia/SAP548/2020	GH	81	20A	Australia	Australia	South Australia	South Australia		EPI_ISL_654795	Human		SA Pathology	B.1.36	Older	Oceania	Female	20A/N.194L	SA Pathology		2020-11-14	Lex Leong et al
Australia/SAP561/2020	GH		20A	Australia	Australia	South Australia	South Australia		EPI_ISL_654804	Human		SA Pathology	B.1.36	Older	Oceania		20A/N.194L	SA Pathology		2020-11-16	Lex Leong et al
Australia/SAP558/2020	GH		20A	Australia	Australia	South Australia	South Australia		EPI_ISL_654801	Human		SA Pathology	B.1.36	Older	Oceania		20A/N.194L	SA Pathology		2020-11-16	Lex Leong et al
Australia/SAP559/2020	GH		20A	Australia	Australia	South Australia	South Australia		EPI_ISL_654802	Human		SA Pathology	B.1.36	Older	Oceania		20A/N.194L	SA Pathology		2020-11-16	Lex Leong et al
Australia/SAP563/2020	GH		20A	Australia	Australia	South Australia	South Australia		EPI_ISL_654806	Human		SA Pathology	B.1.36	Older	Oceania		20A/N.194L	SA Pathology		2020-11-16	Lex Leong et al
Australia/SAP553/2020	GH	60	20A	Australia	Australia	South Australia	South Australia		EPI_ISL_654799	Human		SA Pathology	B.1.36	Older	Oceania	Male	20A/N.194L	SA Pathology		2020-11-16	Lex Leong et al
Australia/SAP560/2020	GH		20A	Australia	Australia	South Australia	South Australia		EPI_ISL_654803	Human		SA Pathology	B.1.36	Older	Oceania		20A/N.194L	SA Pathology		2020-11-16	Lex Leong et al
Australia/SAP556/2020	GH	23	20A	Australia	Australia	South Australia	South Australia		EPI_ISL_654800	Human		SA Pathology	B.1.36	Older	Oceania	Male	20A/N.194L	SA Pathology		2020-11-16	Lex Leong et al
Australia/NSW2972/2020	GH	35	20A	Australia	Australia	New South Wales	New South Wales		EPI_ISL_707899	Human	Sydney	Area of Virology, Serology and Virology Division (SAViD), New South Wales Health Pathology Randwick	B.1.36	Older	Oceania		20A/N.194L	Virology Research Laboratory; Area of Virology, Serology and Virology Division (SAViD), New South Wales Health Pathology Randwick		2020-10-20	Foster et al
Jordan/AM-ALSR-5308/2020	GH		20A	Jordan	Jordan	Amman	Amman		EPI_ISL_730544	Human		Biolab Diagnostic Laboratories	B.1.36.10	One month ago	Asia		20A/N.194L	Andersen lab at Scripps Research		2020-11-02	Issa Abu-Dayyeh et al
Jordan/AM-ALSR-5292/2020	GH		20A	Jordan	Jordan	Amman	Amman		EPI_ISL_730529	Human		Biolab Diagnostic Laboratories	B.1.36.10	One month ago	Asia		20A/N.194L	Andersen lab at Scripps Research		2020-11-04	Issa Abu-Dayyeh et al
Jordan/IR-ALSR-5233/2020	GH		20A	Jordan	Jordan	Irbid	Irbid		EPI_ISL_730471	Human		Biolab Diagnostic Laboratories	B.1.36.10	One month ago	Asia		20A/N.194L	Andersen lab at Scripps Research		2020-10-19	Issa Abu-Dayyeh et al
Jordan/AM-ALSR-5287/2020	GH		20A	Jordan	Jordan	Amman	Amman		EPI_ISL_730524	Human		Biolab Diagnostic Laboratories	B.1.36.10	One month ago	Asia		20A/N.194L	Andersen lab at Scripps Research		2020-11-04	Issa Abu-Dayyeh et al
Iran/46732/2020	GH	43	20A	Iran	Iran	Tehran	Tehran		EPI_ISL_847827	Human	Abmangol	COVID-19 National Reference Laboratory	B.1.36.6	1-2 days ago	Asia	Male	20A/N.194L	COVID-19 National Reference Laboratory		2020-11-09	Tahmineh Jalali et al
Denmark/DCGC-28797/2021	GH		20A	Denmark	Denmark	Hovedstaden	Hovedstaden		EPI_ISL_844947	Human		Department of Virus and Microbiological Special Diagnostics, Statens Serum Institut, Copenhagen, Denmark	B.1.36	3-7 days ago	Europe		20A/N.194L	Albertsen Lab, Department of Chemistry and Bioscience, Aalborg University, Denmark		2021-01-04	Danish Covid-19 Genome Consortium et al
Australia/NSW1293/2020	GH		20A	Australia	Australia	New South Wales	New South Wales		EPI_ISL_767859	Human	Sydney	Sydney South West Pathology Service (SSWPS) - Royal Prince Alfred Hospital - NSW Health Pathology	B.1.36.6	One month ago	Oceania		20A/N.194L	NSW Health Pathology - Institute of Clinical Pathology and Medical Research; Westmead Hospital; University of Sydney		2020-11-20	CIDM-PH et al. et al
SaudiArabia/KAUST-MADINAH1689/2020	GH		20A	Saudi Arabia	Saudi Arabia	Madinah	Madinah		EPI_ISL_751231	Human		Pathogen Genomics Lab King Abdullah University of Science and Technology(KAUST)	B.1.36	One month ago	Asia		20A/N.194L	Pathogen Genomics Lab King Abdullah University of Science and Technology(KAUST)		2020-08-23	Sara Mfarrej et al
Iran/9GS/2020	GH	29	20A	Iran	Iran	Iran	Iran		EPI_ISL_625683	Human		National Reference Laboratory for COVID-19, Pasteur Institute of Iran	B.1.247	Older	Asia	Male	20A/N.194L	National Reference Laboratory for COVID-19, Pasteur Institute of Iran		2020-09-20	Zahra Ahmadi et al
Australia/SAP592/2020	GH	27	20A	Australia	Australia	South Australia	South Australia		EPI_ISL_732960	Human		SA Pathology	B.1.36.6	One month ago	Oceania	Female	20A/N.194L	SA Pathology		2020-12-19	Lex Leong et al
Finland/22SS11B3/2020	GH	52	20A	Finland	Finland	Uusimaa	Uusimaa		EPI_ISL_757386	Human		Department of Virology and Immunology, University of Helsinki and Helsinki University Hospital, Huslab Finland	B.1.36	One month ago	Europe	Male	20A/N.194L	Department of Virology, Faculty of Medicine, University of Helsinki, Helsinki, Finland		2020-09-22	Teemu Smura et al A
Finland/24SS5D8/2020	GH	76	20A	Finland	Finland	Uusimaa	Uusimaa		EPI_ISL_759835	Human		Department of Virology and Immunology, University of Helsinki and Helsinki University Hospital, Huslab Finland	B.1.36	One month ago	Europe	Male	20A/N.194L	Department of Virology, Faculty of Medicine, University of Helsinki, Helsinki, Finland		2020-09-24	Teemu Smura et al A
Finland/24SS4G1/2020	GH	18	20A	Finland	Finland	Uusimaa	Uusimaa		EPI_ISL_759834	Human		Department of Virology and Immunology, University of Helsinki and Helsinki University Hospital, Huslab Finland	B.1.36	One month ago	Europe	Female	20A/N.194L	Department of Virology, Faculty of Medicine, University of Helsinki, Helsinki, Finland		2020-09-24	Teemu Smura et al A
Finland/16CD2/2020	GH	95	20A	Finland	Finland	Uusimaa	Uusimaa		EPI_ISL_732588	Human		Department of Virology and Immunology, University of Helsinki and Helsinki University Hospital, Huslab Finland	B.1.36	One month ago	Europe	Female	20A/N.194L	Department of Virology, Faculty of Medicine, University of Helsinki, Helsinki, Finland		2020-12-03	Teemu Smura et al A
Finland/9CA12/2020	GH	28	20A	Finland	Finland	Uusimaa	Uusimaa		EPI_ISL_732621	Human		Department of Virology and Immunology, University of Helsinki and Helsinki University Hospital, Huslab Finland	B.1.36	One month ago	Europe	Female	20A/N.194L	Department of Virology, Faculty of Medicine, University of Helsinki, Helsinki, Finland		2020-12-03	Teemu Smura et al A
Finland/1MR5cA1/2020	GH	32	20A	Finland	Finland	Uusimaa	Uusimaa		EPI_ISL_757342	Human		Department of Virology and Immunology, University of Helsinki and Helsinki University Hospital, Huslab Finland	B.1.36	One month ago	Europe	Male	20A/N.194L	Department of Virology, Faculty of Medicine, University of Helsinki, Helsinki, Finland		2020-11-01	Teemu Smura et al A
Finland/13LS13AC1/2020	GH	23	20A	Finland	Finland	Uusimaa	Uusimaa		EPI_ISL_737217	Human		Department of Virology and Immunology, University of Helsinki and Helsinki University Hospital, Huslab Finland	B.1.36	One month ago	Europe	Female	20A/N.194L	Department of Virology, Faculty of Medicine, University of Helsinki, Helsinki, Finland		2020-10-13	Teemu Smura et al A
Finland/S6AD1/2020	GH	60	20A	Finland	Finland	Uusimaa	Uusimaa		EPI_ISL_737079	Human		Department of Virology and Immunology, University of Helsinki and Helsinki University Hospital, Huslab Finland	B.1.36.13	One month ago	Europe	Male	20A/N.194L	Department of Virology, Faculty of Medicine, University of Helsinki, Helsinki, Finland		2020-10-11	Teemu Smura et al A
Australia/NSW1143/2020	GH		20A	Australia	Australia	New South Wales	New South Wales		EPI_ISL_593753	Human	Sydney	South Eastern Area Laboratory Services (SEALS)	B.1.247	Older	Oceania		20A/N.194L	NSW Health Pathology - Institute of Clinical Pathology and Medical Research; Westmead Hospital; University of Sydney		2020-09-30	CIDM-PH et al. et al
Colombia/DC-INS-VG-48/2020	GH	64	20A	Colombia	Colombia	Bogota	Bogota		EPI_ISL_794649	Human		FundaciÃ³n Cardio Infantil	B.1.111	One week ago	South America	Male	20A/N.194L	Instituto Nacional de Salud - DirecciÃ³n de InvestigaciÃ³n en Salud PÃºblica		2020-12-30	Katherine Laiton-Donato et al A
Colombia/DC-INS-VG-49/2020	GH	60	20A	Colombia	Colombia	Bogota	Bogota		EPI_ISL_794650	Human		FundaciÃ³n Cardio Infantil	B.1.111	One week ago	South America	Male	20A/N.194L	Instituto Nacional de Salud - DirecciÃ³n de InvestigaciÃ³n en Salud PÃºblica		2020-12-30	Katherine Laiton-Donato et al A
India/MH-ACTREC-625/2020	GH	31	20A	India	India	Maharashtra	Maharashtra		EPI_ISL_700260	Human	Raigad	Hematopathology Laboratory, ACTREC, TMC	B.1.36.6	Older	Asia	Female	20A/N.194L	Hematopathology Laboratory, ACTREC, TMC		2020-09-11	Hematopathology Laboratory et al
Tunisia/ADAGE-17149/2020	GH		20A	Tunisia	Tunisia	Sfax	Sfax	MW452538.1	EPI_ISL_712568	Human		Laboratoire de Microbiologie- CHU Habib Bourguiba â€“ Sfax adresse	B.1.36.6	Older	Africa		20A/N.194L	Laboratoire des ProcÃ©dÃ©s de Criblage MolÃ©culaire et Cellulaire-Centre de Biotechnologie de Sfax		2020-09-29	Souissi et al
Myanmar/DSMRC-006/2021	GH		20A	Myanmar	Myanmar	Myanmar	Myanmar		EPI_ISL_849739	Human		Special Operations Medical Research Division, Defence Services Medical Research Centre	B.1.36.16	3-7 days ago	Asia		20A/N.194L	Special Operations Medical Research Division, Defence Services Medical Research Centre		2021-01-09	Oo et al
Thailand/Bangkok-PH7928/2020	GH		20A	Thailand	Thailand	Bangkok	Bangkok		EPI_ISL_708812	Human		World Medical Hospital	B.1.36.16	Older	Asia		20A/N.194L	National Institute of Health, Department of Medical Sciences, Ministry of Public Health, Thailand		2020-09-14	Pilailuk Okada et al
Thailand/phitsanulok-MT0115/2020	GH		20A	Thailand	Thailand	Phitsanulok	Phitsanulok		EPI_ISL_708811	Human		Regional medical sciences center 2 Phitsanulok	B.1.36.16	Older	Asia		20A/N.194L	National Institute of Health, Department of Medical Sciences, Ministry of Public Health, Thailand		2020-10-26	Pilailuk Okada et al
Yunnan/03/2020	GH		20A	China	China	Yunnan	Yunnan		EPI_ISL_632935	Human		Department of Acute Infectious Diseases Control and Prevention, Yunnan Provincial Center for Disease Control and Prevention	B.1.36.16	Older	Asia	Female	20A/N.194L	Department of Acute Infectious Diseases Control and Prevention, Yunnan Provincial Center for Disease Control and Prevention		2020-09-13	Meiling Zhang et al
Yunnan/02/2020	GH		20A	China	China	Yunnan	Yunnan		EPI_ISL_632934	Human		Department of Acute Infectious Diseases Control and Prevention,Yunnan Provincial Center for Disease Control and Prevention	B.1.36.16	Older	Asia	Female	20A/N.194L	Department of Acute Infectious Diseases Control and Prevention,Yunnan Provincial Center for Disease Control and Prevention		2020-09-13	Meiling Zhang et al
Thailand/ChiangRai_SM/2020	GH		20A	Thailand	Thailand	Chiang Rai	Chiang Rai		EPI_ISL_768528	Human		Regional Medical Sciences Center 1/1 Chiang Rai	B.1.36.16	One month ago	Asia	Female	20A/N.194L	National Institute of Health, Department of Medical Sciences, Ministry of Public Health, Thailand		2020-11-30	Pilailuk Okada et al
Thailand/ChiangRai_NS0001/2020	GH		20A	Thailand	Thailand	Chiang Rai	Chiang Rai		EPI_ISL_768524	Human		Regional Medical Sciences Center 1/1 Chiang Rai	B.1.36.16	One month ago	Asia	Female	20A/N.194L	National Institute of Health, Department of Medical Sciences, Ministry of Public Health, Thailand		2020-11-28	Pilailuk Okada et al
Thailand/ChiangRai_MW0001/2020	GH		20A	Thailand	Thailand	Chiang Rai	Chiang Rai		EPI_ISL_768614	Human		Regional Medical Sciences Center 1/1 Chiang Rai	B.1.36.16	One month ago	Asia	Female	20A/N.194L	National Institute of Health, Department of Medical Sciences, Ministry of Public Health, Thailand		2020-11-30	Pilailuk Okada et al
Myanmar/DSMRC-007/2021	GH		20A	Myanmar	Myanmar	Myanmar	Myanmar		EPI_ISL_849740	Human		Special Operations Medical Research Division, Defence Services Medical Research Centre	B.1.36.16	3-7 days ago	Asia		20A/N.194L	Special Operations Medical Research Division, Defence Services Medical Research Centre		2021-01-09	Oo et al
Myanmar/DSMRC-010/2021	GH		20A	Myanmar	Myanmar	Myanmar	Myanmar		EPI_ISL_849743	Human		Special Operations Medical Research Division, Defence Services Medical Research Centre	B.1.36.16	3-7 days ago	Asia		20A/N.194L	Special Operations Medical Research Division, Defence Services Medical Research Centre		2021-01-09	Oo et al
Myanmar/DSMRC-008/2021	GH		20A	Myanmar	Myanmar	Myanmar	Myanmar		EPI_ISL_849741	Human		Special Operations Medical Research Division, Defence Services Medical Research Centre	B.1.36.16	3-7 days ago	Asia		20A/N.194L	Special Operations Medical Research Division, Defence Services Medical Research Centre		2021-01-09	Oo et al
Myanmar/DSMRC-005/2021	GH		20A	Myanmar	Myanmar	Myanmar	Myanmar		EPI_ISL_849738	Human		Special Operations Medical Research Division, Defence Services Medical Research Centre	B.1.36.16	3-7 days ago	Asia		20A/N.194L	Special Operations Medical Research Division, Defence Services Medical Research Centre		2021-01-09	Oo et al
Myanmar/DSMRC-009/2021	GH		20A	Myanmar	Myanmar	Myanmar	Myanmar		EPI_ISL_849742	Human		Special Operations Medical Research Division, Defence Services Medical Research Centre	B.1.36.16	3-7 days ago	Asia		20A/N.194L	Special Operations Medical Research Division, Defence Services Medical Research Centre		2021-01-09	Oo et al
Thailand/phitsanulok-NT0076/2020	GH		20A	Thailand	Thailand	Phitsanulok	Phitsanulok		EPI_ISL_708810	Human		Regional medical sciences center 2 Phitsanulok	B.1.36.16	Older	Asia		20A/N.194L	National Institute of Health, Department of Medical Sciences, Ministry of Public Health, Thailand		2020-11-11	Pilailuk Okada et al
Malaysia/IMR-WC249886/2020	GH	17	20A	Malaysia	Malaysia	Malaysia	Malaysia		EPI_ISL_728167	Human		Institute for Medical Research, Infectious Disease Research Centre, National Institutes of Health, Ministry of Health Malaysia	B.1.36.16	One month ago	Asia	Male	20A/N.194L	Institute for Medical Research, Infectious Disease Research Centre, National Institutes of Health, Ministry of Health Malaysia		2020-10-30	Suppiah J et al
Myanmar/DSMRC-004/2021	GH		20A	Myanmar	Myanmar	Myanmar	Myanmar		EPI_ISL_849737	Human		Special Operations Medical Research Division, Defence Services Medical Research Centre	B.1.36.16	3-7 days ago	Asia		20A/N.194L	Special Operations Medical Research Division, Defence Services Medical Research Centre		2021-01-09	Oo et al
Myanmar/DSMRC-002/2021	GH		20A	Myanmar	Myanmar	Myanmar	Myanmar		EPI_ISL_849736	Human		Special Operations Medical Research Division, Defence Services Medical Research Centre	B.1.36.16	3-7 days ago	Asia		20A/N.194L	Special Operations Medical Research Division, Defence Services Medical Research Centre		2021-01-09	Oo et al
Taiwan/NTU31/2020	GH		20A	Taiwan	Myanmar	Taiwan	Myanmar		EPI_ISL_693302	Human	Taipei	Department of Laboratory Medicine, National Taiwan University Hospital	B.1.36.16	Older	Asia	Female	20A/N.194L	Microbial Genomics Core Lab, National Taiwan University Centers of Genomic and Precision Medicine		2020-11-11	Shiou-Hwei Yeh et al
Myanmar/DSMRC-001/2021	GH	40	20A	Myanmar	Myanmar	Nay Pyi Taw	Nay Pyi Taw		EPI_ISL_833041	Human		Defence Services Medical Research Center, Biological Research Laboratory	B.1.36.16	3-7 days ago	Asia	Male	20A/N.194L	Defence Services Medical Research Center, Biological Research Laboratory		2021-01-04	Khine Zaw Oo et al
Thailand/SamutSakorn_710/2020	GH		20A	Thailand	Thailand	Samut Sakhon	Samut Sakhon		EPI_ISL_768617	Human		Regional Medical Sciences Center 5 Samut Songkhram	B.1.36.16	One month ago	Asia		20A/N.194L	National Institute of Health, Department of Medical Sciences, Ministry of Public Health, Thailand		2020-12-20	Pilailuk Okada et al
Thailand/SamutSakhon-CONI-0335/2020	GH		20A	Thailand	Thailand	Samut Sakhon	Samut Sakhon		EPI_ISL_733529	Human		Institute for Urban Disease Control and Prevention	B.1.36.16	One month ago	Asia		20A/N.194L	COVID-19 Network Investigations (CONI) Alliance		2020-12-19	Kamolthip Atsawawaranunt et al
Thailand/SamutSakhon-CONI-0408/2020	GH		20A	Thailand	Thailand	Samut Sakhon	Samut Sakhon		EPI_ISL_812954	Human		Institute for Urban Disease Control and Prevention	B.1.246	3-7 days ago	Asia		20A/N.194L	COVID-19 Network Investigations (CONI) Alliance		2020-12-19	Kamolthip Atsawawaranunt et al
Thailand/Bangkok-CONI-0380/2020	GH		20A	Thailand	Thailand	Bangkok	Bangkok		EPI_ISL_812928	Human		Ramathibodi Hospital	B.1.36.16	3-7 days ago	Asia		20A/N.194L	COVID-19 Network Investigations (CONI) Alliance		2020-12-24	Elizabeth Batty et al
Thailand/SamutSakorn_858/2020	GH		20A	Thailand	Thailand	Samut Sakhon	Samut Sakhon		EPI_ISL_768535	Human		Regional Medical Sciences Center 5 Samut Songkhram	B.1.36.16	One month ago	Asia		20A/N.194L	National Institute of Health, Department of Medical Sciences, Ministry of Public Health, Thailand		2020-12-19	Pilailuk Okada et al
Thailand/SamutSakhon-CONI-0337/2020	GH		20A	Thailand	Thailand	Samut Sakhon	Samut Sakhon		EPI_ISL_733531	Human		Institute for Urban Disease Control and Prevention	B.1.36.16	One month ago	Asia		20A/N.194L	COVID-19 Network Investigations (CONI) Alliance		2020-12-19	Kamolthip Atsawawaranunt et al
Thailand/Bangkok-CONI-0375/2020	GH		20A	Thailand	Thailand	Bangkok	Bangkok		EPI_ISL_812923	Human		Ramathibodi Hospital	B.1.36.16	3-7 days ago	Asia		20A/N.194L	COVID-19 Network Investigations (CONI) Alliance		2020-12-20	Elizabeth Batty et al
Thailand/SamutSakhon-CONI-0401/2020	GH		20A	Thailand	Thailand	Samut Sakhon	Samut Sakhon		EPI_ISL_812947	Human		Institute for Urban Disease Control and Prevention	B.1.36.16	3-7 days ago	Asia		20A/N.194L	COVID-19 Network Investigations (CONI) Alliance		2020-12-19	Kamolthip Atsawawaranunt et al
Thailand/SamutSakhon-CONI-0406/2020	GH		20A	Thailand	Thailand	Samut Sakhon	Samut Sakhon		EPI_ISL_812952	Human		Institute for Urban Disease Control and Prevention	B.1.246	3-7 days ago	Asia		20A/N.194L	COVID-19 Network Investigations (CONI) Alliance		2020-12-19	Kamolthip Atsawawaranunt et al
SaudiArabia/KAUST-MADINAH398/2020	GH	43	20A	Saudi Arabia	Saudi Arabia	Madinah	Madinah		EPI_ISL_513151	Human		Pathogen Genomics Lab King Abdullah University of Science and Technology(KAUST)	B.1.36.6	Older	Asia	Male	20A/N.194L	Pathogen Genomics Lab King Abdullah University of Science and Technology(KAUST)		2020-04-24	Fadwa Alofi et al
NewZealand/20CV0380/2020	GH		20A	New Zealand	New Zealand	Auckland	Auckland		EPI_ISL_579115	Human		LabPLUS	B.1.36	Older	Oceania	Male	20A/N.194L	Institute of Environmental Science and Research (ESR)		2020-09-29	Xiaoyun Ren et al
NewZealand/20CV0065/2020	GH		20A	New Zealand	New Zealand	Auckland	Auckland		EPI_ISL_548105	Human		LabTests	B.1.36.1	Older	Oceania	Male	20A/N.194L	Institute of Environmental Science and Research (ESR)		2020-06-19	Xiaoyun Ren et al
NewZealand/20CV0223/2020	GH		20A	New Zealand	New Zealand	Canterbury	Canterbury		EPI_ISL_548117	Human		Canterbury Health Laboratories	B.1.36	Older	Oceania	Female	20A/N.194L	Institute of Environmental Science and Research (ESR)		2020-08-30	Xiaoyun Ren et al
India/GJ-GBRC-441/2020	GH	41	20A	India	India	Gujarat	Gujarat		EPI_ISL_825042	Human	Ahmedabad	B.J. Medical College and Civil hospital, Ahmedabad	B.1.36	3-7 days ago	Asia	Male	20A/N.194L	Gujarat Biotechnology Research Centre		2020-11-24	Apurvasinh Puvar et al
Australia/QLD1491/2021	GH		20A	Australia	Australia	Australia	Australia		EPI_ISL_849752	Human			B.1.36	1-2 days ago	Oceania		20A/N.194L	PHV-FSS		2021-01-02	Son Nguyen et al. et al
Nepal/2178/2020	GH	42	20A	Nepal	Nepal	Bhaktapur	Bhaktapur		EPI_ISL_754069	Human		Nepal Korea Friendship Municipality Hospital	B.1.36.1	One month ago	Asia	Male	20A/N.194L	Nepal Health Research Council		2020-07-31	Pradip Gyanwali et al
NewZealand/20CV0489/2020	GH		20A	New Zealand	New Zealand	Auckland	Auckland		EPI_ISL_622821	Human		LabPLUS	B.1.36.17	Older	Oceania	Female	20A/N.194L	Institute of Environmental Science and Research (ESR)		2020-10-26	Xiaoyun Ren et al
Australia/QLD1505/2021	GH		20A	Australia	Australia	Australia	Australia		EPI_ISL_849757	Human			B.1.36.17	1-2 days ago	Oceania		20A/N.194L	PHV-FSS		2021-01-09	Son Nguyen et al. et al
NewZealand/20CV0221/2020	GH		20A	New Zealand	New Zealand	Canterbury	Canterbury		EPI_ISL_548116	Human		Canterbury Health Laboratories	F.1	Older	Oceania	Female	20A/N.194L	Institute of Environmental Science and Research (ESR)		2020-08-30	Xiaoyun Ren et al
NewZealand/20CV0332/2020	GH		20A	New Zealand	New Zealand	Canterbury	Canterbury		EPI_ISL_579092	Human		Canterbury Health Laboratories	F.1	Older	Oceania	Male	20A/N.194L	Institute of Environmental Science and Research (ESR)		2020-09-08	Xiaoyun Ren et al
NewZealand/20CV0357/2020	GH		20A	New Zealand	New Zealand	Auckland	Auckland		EPI_ISL_579103	Human	Counties Manukau	Middlemore Hospital	F.1	Older	Oceania	Female	20A/N.194L	Institute of Environmental Science and Research (ESR)		2020-09-19	Xiaoyun Ren et al
NewZealand/20CV0362/2020	GH		20A	New Zealand	New Zealand	Canterbury	Canterbury		EPI_ISL_579105	Human		LabPLUS	F.1	Older	Oceania	Male	20A/N.194L	Institute of Environmental Science and Research (ESR)		2020-09-21	Xiaoyun Ren et al
NewZealand/20CV0521/2020	GH		20A	New Zealand	New Zealand	Auckland	Auckland		EPI_ISL_626356	Human		LabPLUS	B.1.36	Older	Oceania	Male	20A/N.194L	Institute of Environmental Science and Research (ESR)		2020-11-03	Xiaoyun Ren et al
Nepal/614/2020	GH	28	20A	Nepal	Nepal	Kavre	Kavre		EPI_ISL_754062	Human		Kathmandu University	B.1.36	One month ago	Asia	Male	20A/N.194L	Nepal Health Research Council		2020-08-07	Pradip Gyanwali et al
Nepal/617/2020	GH	42	20A	Nepal	Nepal	Kavre	Kavre		EPI_ISL_754064	Human		Kathmandu University	B.1.36.1	One month ago	Asia	Female	20A/N.194L	Nepal Health Research Council		2020-08-10	Pradip Gyanwali et al
Canada/LTRI-1471/2020	GH		20A	Canada	Canada	Ontario	Ontario		EPI_ISL_852822	Human	Toronto	Microbiology Lab	B.1.36	1-2 days ago	North America		20A/N.194L	NBCC Sequencing Facility		2020-12-24	Dr. Jeff Wrana et al
Canada/ON-PPS-00253/2020	GH		20A	Canada	Canada	Ontario	Ontario		EPI_ISL_853210	Human		Toronto Invasive Bacterial Diseases Network	B.1.36	1-2 days ago	North America		20A/N.194L	Ontario Institute for Cancer Research		2020-11-24	Allison McGeer et al
India/MH-ACTREC-697/2020	GH	51	20A	India	India	Maharashtra	Maharashtra		EPI_ISL_700322	Human	Raigad	Hematopathology Laboratory, ACTREC, TMC	B.1.36.16	Older	Asia	Male	20A/N.194L	Hematopathology Laboratory, ACTREC, TMC		2020-09-25	Hematopathology Laboratory et al
NewZealand/20CV0375/2020	GH		20A	New Zealand	New Zealand	Auckland	Auckland		EPI_ISL_579113	Human		LabPLUS	B.1.247	Older	Oceania	Female	20A/N.194L	Institute of Environmental Science and Research (ESR)		2020-09-29	Xiaoyun Ren et al
Australia/NSW2954/2020	GH	36	20A	Australia	Australia	New South Wales	New South Wales		EPI_ISL_678380	Human	Sydney	Area of Virology, Serology and Virology Division (SAViD), New South Wales Health Pathology Randwick	B.1.36.1	Older	Oceania	Male	20A/N.194L	Virology Research Laboratory; Area of Virology, Serology and Virology Division (SAViD), New South Wales Health Pathology Randwick		2020-10-21	Foster et al
Singapore/1401/2020	GH	59	20A	Singapore	Singapore	Singapore	Singapore		EPI_ISL_645128	Human		National Public Health Laboratory, National Centre for Infectious Diseases	B.1.36	Older	Asia	Female	20A/N.194L	National Public Health Laboratory, National Centre for Infectious Diseases		2020-11-07	Tze Minn Mak et al
Singapore/1487/2020	GH	46	20A	Singapore	Singapore	Singapore	Singapore		EPI_ISL_754078	Human		National Public Health Laboratory, National Centre for Infectious Diseases	B.1.36.6	One month ago	Asia	Male	20A/N.194L	National Public Health Laboratory, National Centre for Infectious Diseases		2020-11-09	Tze Minn Mak et al
Singapore/1417/2020	GH	23	20A	Singapore	Singapore	Singapore	Singapore		EPI_ISL_654815	Human		National Public Health Laboratory, National Centre for Infectious Diseases	B.1.36	Older	Asia	Female	20A/N.194L	National Public Health Laboratory, National Centre for Infectious Diseases		2020-11-11	Tze Minn Mak et al
Singapore/1399/2020	GH	46	20A	Singapore	Singapore	Singapore	Singapore		EPI_ISL_645126	Human		National Public Health Laboratory, National Centre for Infectious Diseases	B.1.36	Older	Asia	Male	20A/N.194L	National Public Health Laboratory, National Centre for Infectious Diseases		2020-11-09	Tze Minn Mak et al
Singapore/1396/2020	GH	30	20A	Singapore	Singapore	Singapore	Singapore		EPI_ISL_645123	Human		National Public Health Laboratory, National Centre for Infectious Diseases	B.1.36	Older	Asia	Male	20A/N.194L	National Public Health Laboratory, National Centre for Infectious Diseases		2020-11-09	Tze Minn Mak et al
India/GJ-GBRC-434/2020	GH	53	20A	India	India	Gujarat	Gujarat		EPI_ISL_825034	Human	Ahmedabad	B.J. Medical College and Civil hospital, Ahmedabad	B.1.36.1	3-7 days ago	Asia	Male	20A/N.194L	Gujarat Biotechnology Research Centre		2020-11-20	Kamlesh J Upadhyay et al
India/GJ-GBRC-435/2020	GH	54	20A	India	India	Gujarat	Gujarat		EPI_ISL_825035	Human	Ahmedabad	B.J. Medical College and Civil hospital, Ahmedabad	B.1.36.1	3-7 days ago	Asia	Female	20A/N.194L	Gujarat Biotechnology Research Centre		2020-11-19	Nilima Shah et al
Australia/QLD1484/2020	GH		20A	Australia	Australia	Australia	Australia		EPI_ISL_849747	Human			B.1.36.1	1-2 days ago	Oceania		20A/N.194L	PHV-FSS		2020-12-26	Son Nguyen et al. et al
Australia/QLD1483/2020	GH		20A	Australia	Australia	Australia	Australia		EPI_ISL_849746	Human			B.1.36.1	1-2 days ago	Oceania		20A/N.194L	PHV-FSS		2020-12-26	Son Nguyen et al. et al
Australia/QLD1485/2020	GH		20A	Australia	Australia	Australia	Australia		EPI_ISL_849748	Human			B.1.36.1	1-2 days ago	Oceania		20A/N.194L	PHV-FSS		2020-12-26	Son Nguyen et al. et al
HongKong/VM20127573/2020	GH	27	20A	Hong Kong	Hong Kong	Hong Kong	Hong Kong		EPI_ISL_760040	Human		Hong Kong Department of Health	B.1.36.1	One month ago	Asia	Female	20A/N.194L	School of Public Health, The University of Hong Kong		2020-10-02	Daniel Chu et al
HongKong/VB20209003/2020	GH	36	20A	Hong Kong	Hong Kong	Hong Kong	Hong Kong		EPI_ISL_760045	Human		Hong Kong Department of Health	B.1.36.1	One month ago	Asia	Female	20A/N.194L	School of Public Health, The University of Hong Kong		2020-10-06	Daniel Chu et al
HongKong/VM20123558/2020	GH	72	20A	Hong Kong	Hong Kong	Hong Kong	Hong Kong		EPI_ISL_760034	Human		Hong Kong Department of Health	B.1.36.1	One month ago	Asia	Female	20A/N.194L	School of Public Health, The University of Hong Kong		2020-09-18	Daniel Chu et al
HongKong/HKPU-5132/2020	GH		20A	Hong Kong	Hong Kong	Hong Kong	Hong Kong		EPI_ISL_610222	Human		Department of Health Technology and Informatics, The Hong Kong Polytechnic University	B.1.36.1	Older	Asia		20A/N.194L	Department of Health Technology and Informatics, The Hong Kong Polytechnic University		2020-10-06	Siu et al
HongKong/VM20130432/2020	GH	41	20A	Hong Kong	Hong Kong	Hong Kong	Hong Kong		EPI_ISL_760054	Human		Hong Kong Department of Health	B.1.36.1	One month ago	Asia	Female	20A/N.194L	School of Public Health, The University of Hong Kong		2020-10-09	Daniel Chu et al
HongKong/VM20123560/2020	GH	71	20A	Hong Kong	Hong Kong	Hong Kong	Hong Kong		EPI_ISL_760036	Human		Hong Kong Department of Health	B.1.36.1	One month ago	Asia	Male	20A/N.194L	School of Public Health, The University of Hong Kong		2020-09-18	Daniel Chu et al
HongKong/VM20123555/2020	GH	41	20A	Hong Kong	Hong Kong	Hong Kong	Hong Kong		EPI_ISL_760033	Human		Hong Kong Department of Health	B.1.36.1	One month ago	Asia	Female	20A/N.194L	School of Public Health, The University of Hong Kong		2020-09-18	Daniel Chu et al
HongKong/VM20123559/2020	GH	43	20A	Hong Kong	Hong Kong	Hong Kong	Hong Kong		EPI_ISL_760035	Human		Hong Kong Department of Health	B.1.36.1	One month ago	Asia	Male	20A/N.194L	School of Public Health, The University of Hong Kong		2020-09-18	Daniel Chu et al
HongKong/VB20209026/2020	GH	34	20A	Hong Kong	Hong Kong	Hong Kong	Hong Kong		EPI_ISL_760046	Human		Hong Kong Department of Health	B.1.36.1	One month ago	Asia	Female	20A/N.194L	School of Public Health, The University of Hong Kong		2020-10-06	Daniel Chu et al
Thailand/Bangkok-14712/2020	GH		20A	Thailand	Thailand	Bangkok	Bangkok		EPI_ISL_708815	Human		Urban Institute for Disease Prevention and Control	B.1.36.1	Older	Asia		20A/N.194L	National Institute of Health, Department of Medical Sciences, Ministry of Public Health, Thailand		2020-09-24	Pilailuk Okada et al
HongKong/VM20127572/2020	GH	73	20A	Hong Kong	Hong Kong	Hong Kong	Hong Kong		EPI_ISL_760039	Human		Hong Kong Department of Health	B.1.36.1	One month ago	Asia	Female	20A/N.194L	School of Public Health, The University of Hong Kong		2020-10-02	Daniel Chu et al
HongKong/VM20126869/2020	GH	26	20A	Hong Kong	Hong Kong	Hong Kong	Hong Kong		EPI_ISL_760037	Human		Hong Kong Department of Health	B.1.36.1	One month ago	Asia	Female	20A/N.194L	School of Public Health, The University of Hong Kong		2020-09-29	Daniel Chu et al
HongKong/VM20127499/2020	GH	22	20A	Hong Kong	Hong Kong	Hong Kong	Hong Kong		EPI_ISL_760038	Human		Hong Kong Department of Health	B.1.36.1	One month ago	Asia	Male	20A/N.194L	School of Public Health, The University of Hong Kong		2020-09-30	Daniel Chu et al
HongKong/HKPU-5102/2020	GH		20A	Hong Kong	Hong Kong	Hong Kong	Hong Kong		EPI_ISL_610215	Human		Department of Health Technology and Informatics, The Hong Kong Polytechnic University	B.1.36.1	Older	Asia		20A/N.194L	Department of Health Technology and Informatics, The Hong Kong Polytechnic University		2020-10-02	Siu et al
HongKong/HKPU-5136/2020	GH		20A	Hong Kong	Hong Kong	Hong Kong	Hong Kong		EPI_ISL_610203	Human		Department of Health Technology and Informatics, The Hong Kong Polytechnic University	B.1.36.1	Older	Asia		20A/N.194L	Department of Health Technology and Informatics, The Hong Kong Polytechnic University		2020-10-07	Siu et al
HongKong/HKPU-5161/2020	GH		20A	Hong Kong	Hong Kong	Hong Kong	Hong Kong		EPI_ISL_610223	Human		Department of Health Technology and Informatics, The Hong Kong Polytechnic University	B.1.36.1	Older	Asia		20A/N.194L	Department of Health Technology and Informatics, The Hong Kong Polytechnic University		2020-10-08	Siu et al
HongKong/HKPU-5183/2020	GH		20A	Hong Kong	Hong Kong	Hong Kong	Hong Kong		EPI_ISL_610224	Human		Department of Health Technology and Informatics, The Hong Kong Polytechnic University	B.1.36.1	Older	Asia		20A/N.194L	Department of Health Technology and Informatics, The Hong Kong Polytechnic University		2020-10-11	Siu et al
HongKong/VB20275039/2020	GH	60	20A	Hong Kong	Hong Kong	Hong Kong	Hong Kong		EPI_ISL_733569	Human		CHAI WAN FAMILIES CLINIC	B.1.36.1	One month ago	Asia	Female	20A/N.194L	Hong Kong Department of Health		2020-11-24	Alan K.L. Tsang et al
HongKong/VM20194997/2020	GH	91	20A	Hong Kong	Hong Kong	Hong Kong	Hong Kong		EPI_ISL_759897	Human		United Christian Hospital	B.1.36.1	One month ago	Asia	Female	20A/N.194L	Hong Kong Department of Health		2020-12-22	Alan K.L. Tsang et al
HongKong/VM20194999/2020	GH	84	20A	Hong Kong	Hong Kong	Hong Kong	Hong Kong		EPI_ISL_759898	Human		United Christian Hospital	B.1.36.1	One month ago	Asia	Female	20A/N.194L	Hong Kong Department of Health		2020-12-22	Alan K.L. Tsang et al
env/HongKong/VN20001008/2020	GH		20A	Hong Kong	Hong Kong	Hong Kong	Hong Kong		EPI_ISL_733568	Environment		Centre for Health Protection	B.1.36.1	One month ago	Asia		20A/N.194L	Hong Kong Department of Health		2020-12-10	Alan K.L. Tsang et al
HongKong/VM20192019/2020	GH	56	20A	Hong Kong	Hong Kong	Hong Kong	Hong Kong		EPI_ISL_733570	Human		POK OI HOSPITAL	B.1.36.1	One month ago	Asia	Female	20A/N.194L	Hong Kong Department of Health		2020-12-16	Alan K.L. Tsang et al
Indonesia/JB-TFRIC19-R49344/2020	GH	41	20A	Indonesia	Indonesia	West Java	West Java		EPI_ISL_528751	Human		Santo Borromeus Hospital	B.1.160.3	Older	Asia	Male	20A	Molecular Genetics Laboratory-Faculty of Medicine-Universitas Padjadjaran; School of Life Sciences and Technology & School of Pharmacy-Institut Teknologi Bandung; Laboratorium Kesehatan Provinsi Jawa Barat		2020-07-23	Yunia Sribudiani et al
Singapore/1415/2020	GH	25	20A	Singapore	Singapore	Singapore	Singapore		EPI_ISL_654813	Human		National Public Health Laboratory, National Centre for Infectious Diseases	B.1.246	Older	Asia	Female	20A	National Public Health Laboratory, National Centre for Infectious Diseases		2020-11-11	Tze Minn Mak et al
SaudiArabia/KAUST-MADINAH663/2020	GH		20A	Saudi Arabia	Saudi Arabia	Madinah	Madinah		EPI_ISL_678036	Human		Pathogen Genomics Lab King Abdullah University of Science and Technology(KAUST)	B.1.186	Older	Asia		20A	Pathogen Genomics Lab King Abdullah University of Science and Technology(KAUST)		2020-04-01	Sara Mfarrej et al
Turkey/HSGM-17613/2020	GH		20A	Turkey	Turkey	Ankara	Ankara		EPI_ISL_812883	Human		Ministry of Health Turkey	B.1.246	3-7 days ago	Europe		20A	Ministry of Health Turkey		2020-12-20	Fatma Bayrakdar et al
Malaysia/IIUM91/2020	GH	33	20A	Malaysia	Malaysia	Pahang	Pahang	MW079428.1	EPI_ISL_455313	Human		Microbiology Unit, Department of Pathology & Laboratory Medicine, IIUM Medical Centre	B.1.247	Older	Asia	Male	20A	SEA Microbiome Unit, Faculty of Industrial Sciences & Technology, Universiti Malaysia Pahang		2020-04-02	Hajar Fauzan Ahmad et al
Singapore/1100/2020	GH	41	20A	Singapore	Singapore	Singapore	Singapore		EPI_ISL_596490	Human		National Public Health Laboratory, National Centre for Infectious Diseases	B.1.247	Older	Asia	Male	20A	National Public Health Laboratory, National Centre for Infectious Diseases		2020-10-10	Tze Minn Mak et al
NewZealand/20CV0462/2020	GH		20A	New Zealand	New Zealand	Auckland	Auckland		EPI_ISL_622778	Human		LabTests	B.1	Older	Oceania	Male	20A	Institute of Environmental Science and Research (ESR)		2020-10-19	Xiaoyun Ren et al
Australia/QLD1147/2020	GH		20A	Australia	Australia	Australia	Australia		EPI_ISL_639750	Human			B.1	Older	Oceania		20A	Public Health Virology Laboratory, Forensic and Scientific Services (PHV-FSS)		2020-10-21	Son Nguyen et al. et al
Finland/25LS11CF5/2020	GH	31	20A	Finland	Finland	Uusimaa	Uusimaa		EPI_ISL_759904	Human		Department of Virology and Immunology, University of Helsinki and Helsinki University Hospital, Huslab Finland	B.1.160	One month ago	Europe	Male	20A	Department of Virology, Faculty of Medicine, University of Helsinki, Helsinki, Finland		2020-10-25	Teemu Smura et al A
Finland/24SS4F3/2020	GH	20	20A	Finland	Finland	Uusimaa	Uusimaa		EPI_ISL_759833	Human		Department of Virology and Immunology, University of Helsinki and Helsinki University Hospital, Huslab Finland	B.1.160	One month ago	Europe	Male	20A	Department of Virology, Faculty of Medicine, University of Helsinki, Helsinki, Finland		2020-09-24	Teemu Smura et al A
Finland/2LS12G2/2020	GH	22	20A	Finland	Finland	Uusimaa	Uusimaa		EPI_ISL_756113	Human		Department of Virology and Immunology, University of Helsinki and Helsinki University Hospital, Huslab Finland	B.1.160	One month ago	Europe	Male	20A	Department of Virology, Faculty of Medicine, University of Helsinki, Helsinki, Finland		2020-10-02	Teemu Smura et al A
Finland/7LS2AG5/2020	GH	53	20A	Finland	Finland	Uusimaa	Uusimaa		EPI_ISL_756031	Human		Department of Virology and Immunology, University of Helsinki and Helsinki University Hospital, Huslab Finland	B.1.160	One month ago	Europe	Male	20A	Department of Virology, Faculty of Medicine, University of Helsinki, Helsinki, Finland		2020-10-07	Teemu Smura et al A
Finland/25LS10CF5/2020	GH	46	20A	Finland	Finland	Uusimaa	Uusimaa		EPI_ISL_759902	Human		Department of Virology and Immunology, University of Helsinki and Helsinki University Hospital, Huslab Finland	B.1.160	One month ago	Europe	Female	20A	Department of Virology, Faculty of Medicine, University of Helsinki, Helsinki, Finland		2020-10-25	Teemu Smura et al A
SaudiArabia/KAUST-MADINAH1136/2020	GH		20A	Saudi Arabia	Saudi Arabia	Madinah	Madinah		EPI_ISL_677990	Human		Pathogen Genomics Lab King Abdullah University of Science and Technology(KAUST)	B.1.246	Older	Asia		20A	Pathogen Genomics Lab King Abdullah University of Science and Technology(KAUST)		2020-06-11	Amit Kumar Subudhi et al
Pakistan/JRCGR-KHI40/2020	GH		20A	Pakistan	Pakistan	Karachi	Karachi	MW447621.1	EPI_ISL_779267	Human		Jamil-ur-Rahman Center for Genome Research, Dr. Panjwani Center for Molecular Medicine and Drug Research	B.1.160	One month ago	Asia		20A	Jamil-ur-Rahman Center for Genome Research, Dr. Panjwani Center for Molecular Medicine and Drug Research		2020-06-02	Shakeel et al
HongKong/CM20000489/2020	GH	29	20A	Hong Kong	Hong Kong	Hong Kong	Hong Kong		EPI_ISL_759892	Human		Temporary Specimen Collection Centre	B.1.160	One month ago	Asia	Male	20A	Hong Kong Department of Health		2020-12-20	Alan K.L. Tsang et al
Pakistan/JRCGR-KHI16/2020	GH		20A	Pakistan	Pakistan	Karachi	Karachi	MW447641.1	EPI_ISL_779286	Human		Jamil-ur-Rahman Center for Genome Research, Dr. Panjwani Center for Molecular Medicine and Drug Research	B.1.160	One month ago	Asia		20A	Jamil-ur-Rahman Center for Genome Research, Dr. Panjwani Center for Molecular Medicine and Drug Research		2020-08-10	Shakeel et al
NewZealand/20CV0701/2020	GH		20A	New Zealand	New Zealand	Auckland	Auckland		EPI_ISL_755631	Human		LabPLUS	B.1	One month ago	Oceania	Male	20A	Institute of Environmental Science and Research (ESR)		2020-12-23	Xiaoyun Ren et al
NewZealand/20CV0607/2020	GH		20A	New Zealand	New Zealand	Canterbury	Canterbury		EPI_ISL_682286	Human		Canterbury Health Laboratories	B.1	Older	Oceania	Male	20A	Institute of Environmental Science and Research (ESR)		2020-11-25	Xiaoyun Ren et al
NewZealand/20CV0625/2020	GH		20A	New Zealand	New Zealand	Canterbury	Canterbury		EPI_ISL_682296	Human		Canterbury Health Laboratories	B.1	Older	Oceania	Male	20A	Institute of Environmental Science and Research (ESR)		2020-11-30	Xiaoyun Ren et al
NewZealand/20CV0619/2020	GH		20A	New Zealand	New Zealand	Canterbury	Canterbury		EPI_ISL_682295	Human		Canterbury Health Laboratories	B.1	Older	Oceania	Male	20A	Institute of Environmental Science and Research (ESR)		2020-11-27	Xiaoyun Ren et al
NewZealand/20CV0604/2020	GH		20A	New Zealand	New Zealand	Canterbury	Canterbury		EPI_ISL_682283	Human		Canterbury Health Laboratories	B.1	Older	Oceania	Male	20A	Institute of Environmental Science and Research (ESR)		2020-11-25	Xiaoyun Ren et al
NewZealand/20CV0606/2020	GH		20A	New Zealand	New Zealand	Canterbury	Canterbury		EPI_ISL_682285	Human		Canterbury Health Laboratories	B.1	Older	Oceania	Male	20A	Institute of Environmental Science and Research (ESR)		2020-11-25	Xiaoyun Ren et al
Nigeria/AK-CV271/2020	GH	35	20A	Nigeria	Nigeria	Akwa-Ibom	Akwa-Ibom		EPI_ISL_729955	Human		Nigeria Centre for Disease Control (NCDC)	B.1.246	One month ago	Africa	Female	20A	African Centre of Excellence for Genomics of Infectious Diseases (ACEGID), Redeemer's University, Ede, Osun State, Nigeria		2020-07-01	Oluniyi P.E. et al et al
Nigeria/BO-CV279/2020	GH	52	20A	Nigeria	Nigeria	Borno State	Borno State		EPI_ISL_729963	Human		Nigeria Centre for Disease Control (NCDC)	B.1.246	One month ago	Africa	Male	20A	African Centre of Excellence for Genomics of Infectious Diseases (ACEGID), Redeemer's University, Ede, Osun State, Nigeria		2020-05-02	Oluniyi P.E. et al et al
Jordan/AM-ALSR-2579/2020	GH		20A	Jordan	Jordan	Amman	Amman		EPI_ISL_635778	Human		Biolab Diagnostic Laboratories	B.1	Older	Asia		20A	Andersen lab at Scripps Research		2020-07-04	Issa Abu-Dayyeh et al
Jordan/AM-ALSR-2586/2020	GH		20A	Jordan	Jordan	Amman	Amman		EPI_ISL_635782	Human		Biolab Diagnostic Laboratories	B.1	Older	Asia		20A	Andersen lab at Scripps Research		2020-07-04	Issa Abu-Dayyeh et al
Belgium/ULG-10341/2020	GH	74	20A	Belgium	Belgium	LiÃ¨ge	LiÃ¨ge		EPI_ISL_540508	Human		Department of Clinical Microbiology	B.1	Older	Europe	Female	20A	GIGA Medical Genomics		2020-07-30	Keith Durkin et al
Taiwan/NTU36/2020	GH		20A	Taiwan	Indonesia	Taiwan	Indonesia		EPI_ISL_738064	Human	Taipei	Department of Laboratory Medicine, National Taiwan University Hospital	B.1.160.3	One month ago	Asia	Male	20A	Microbial Genomics Core Lab, National Taiwan University Centers of Genomic and Precision Medicine		2020-11-27	Shiou-Hwei Yeh et al
Indonesia/JT-UNS-12-37578/2020	GH	50	20A	Indonesia	Indonesia	Central Java	Central Java		EPI_ISL_763066	Human		Puskesmas Grogol, Sukoharjo	B.1.246	One month ago	Asia	Female	20A	Universitas Sebelas Maret (UNS); Rumah Sakit UNS (RS-UNS); National Institute of Health Research and Development, Indonesian Ministry of Health.		2020-10-09	Yulia Sari et al
SaudiArabia/KAUST-MADINAH684/2020	GH	35	20A	Saudi Arabia	Saudi Arabia	Madinah	Madinah		EPI_ISL_513176	Human		Pathogen Genomics Lab King Abdullah University of Science and Technology(KAUST)	B.1.160	Older	Asia	Male	20A	Pathogen Genomics Lab King Abdullah University of Science and Technology(KAUST)		2020-05-01	Amit Kumar Subudhi et al
Indonesia/BB-NIHRD-PME9185/2020	GH	59	20A	Indonesia	Indonesia	Kepulauan Bangka Belitung	Kepulauan Bangka Belitung		EPI_ISL_747237	Human		National Institute of Health Research and Development	B.1.247	One month ago	Asia	Male	20A	National Institute of Health Research and Development		2020-10-01	Subangkit et al
Indonesia/JT-UNS-15-388874/2020	GH	46	20A	Indonesia	Indonesia	Central Java	Central Java		EPI_ISL_759705	Human		RSUD Bung Karno, Surakarta	B.1.247	One month ago	Asia	Female	20A	Universitas Sebelas Maret (UNS); Rumah Sakit Universitas Sebelas Maret (RS-UNS), Surakarta; National Institute of Health Research and Development, Indonesian Ministry of Health , Jakarta).		2020-10-12	Betty Suryawati et al
Nepal/70N/2020	GH	36	20A	Nepal	Nepal	Rautahat	Rautahat		EPI_ISL_754073	Human		National Public Health Laboratory	B.1.246	One month ago	Asia	Male	20A	Nepal Health Research Council		2020-08-03	Pradip Gyanwali et al
Indonesia/KU-NIHRD-PME9235/2020	GH	46	20A	Indonesia	Indonesia	North Kalimantan	North Kalimantan		EPI_ISL_803876	Human		RSUD Tarakan Kalimantan Utara	B.1.246	One week ago	Asia	Male	20A	National Institute of Health Research and Development		2020-10-23	Subangkit et al
Indonesia/EJ-ITD-8402NT/2020	GH	63	20A	Indonesia	Indonesia	East Java	East Java		EPI_ISL_529138	Human	Surabaya	RSAL Dr. Ramelan Surabaya	B.1.246	Older	Asia	Male	20A	Institute of Tropical Disease, Universitas Airlangga		2020-05-11	Jezzy R Dewantari et al
India/WB-IICB-032/2020	GH		20A	India	India	West Bengal	West Bengal		EPI_ISL_661305	Human		CSIR-Indian Institute of Chemical Biology, MEDICA Supercpecialty Hospital Kolkata	B.1.36.6	Older	Asia		20A	CSIR-Indian Institute of Chemical Biology, MEDICA Supercpecialty Hospital Kolkata		2020-10-29	Sujay Krishna Maity et al
Turkey/IST-GLAB-N011/2020	GH	51	20A	Turkey	Turkey	Istanbul	Istanbul		EPI_ISL_833144	Human		Genomic Laboratory (GLAB) (Conjoint lab of Health Directorate of Istanbul and Istanbul Technical University)	B.1.160	3-7 days ago	Europe	Female	20A	Genomic Laboratory (GLAB), Istanbul Technical University		2020-12-20	Ilker Karacan et al
Turkey/IST-GLAB-N029/2021	GH	14	20A	Turkey	Turkey	Istanbul	Istanbul		EPI_ISL_833148	Human		Genomic Laboratory (GLAB) (Conjoint lab of Health Directorate of Istanbul and Istanbul Technical University)	B.1.160	3-7 days ago	Europe	Male	20A	Genomic Laboratory (GLAB), Istanbul Technical University		2021-01-10	Ilker Karacan et al
Australia/ACT0084/2020	GH		20A	Australia	Australia	Australian Capital Territory	Australian Capital Territory		EPI_ISL_498543	Human		ACT Pathology	B.1.246	Older	Oceania		20A	Schwessinger Lab		2020-06-15	Ashley Jones et al
NewZealand/20CV0493/2020	GH		20A	New Zealand	New Zealand	Auckland	Auckland		EPI_ISL_622823	Human		LabPLUS	B.1.160	Older	Oceania	Female	20A	Institute of Environmental Science and Research (ESR)		2020-10-27	Xiaoyun Ren et al
Indonesia/PA-NIHRD-PME8510/2020	GH	41	20A	Indonesia	Indonesia	West Papua	West Papua		EPI_ISL_775597	Human		RS Pertamina Sorong	B.1.160	One week ago	Asia	Male	20A	National Institute of Health Research and Development		2020-09-26	Puspa et al
Taiwan/NTU37/2020	GH		20A	Taiwan	Indonesia	Taiwan	Indonesia		EPI_ISL_740547	Human	Taipei	Department of Laboratory Medicine, National Taiwan University Hospital	B.1.160	One month ago	Asia	Male	20A	Microbial Genomics Core Lab, National Taiwan University Centers of Genomic and Precision Medicine		2020-11-26	Shiou-Hwei Yeh et al
Singapore/1501ilmn/2020	GH	47	20A	Singapore	Singapore	Singapore	Singapore		EPI_ISL_803979	Human		National Public Health Laboratory, National Centre for Infectious Diseases	B.1.160	One week ago	Asia	Male	20A	National Public Health Laboratory, National Centre for Infectious Diseases		2020-12-30	Tze Minn Mak et al
Singapore/15/2021	GH	43	20A	Singapore	Singapore	Singapore	Singapore		EPI_ISL_803997	Human		National Public Health Laboratory, National Centre for Infectious Diseases	B.1.160	One week ago	Asia	Male	20A	National Public Health Laboratory, National Centre for Infectious Diseases		2021-01-04	Tze Minn Mak et al
Indonesia/JT-UNS-7-27136/2020	O	32	20A	Indonesia	Indonesia	Central Java	Central Java		EPI_ISL_759702	Human		RS UNS Surakarta	B.1.160	One month ago	Asia	Male	20A	Universitas Sebelas Maret (UNS), Rumah sakit Universitas Sebelas Maret (RS-UNS) Surakarta, National Institute of Health Research and Development, Indonesian Ministry of Health		2020-09-10	Betty Suryawati et al
Indonesia/JT-UNS-18_39701/2020	GH	57	20A	Indonesia	Indonesia	Central Java	Central Java		EPI_ISL_759701	Human		RS UNS, Surakarta	B.1.160	One month ago	Asia	Female	20A	UNS/RS-UNS, Faculty of Medicine		2020-10-14	Betty Suryawati et al
Indonesia/JT-NIHRD-PME9517/2020	GH	16	20A	Indonesia	Indonesia	Central Java	Central Java		EPI_ISL_791988	Human		Balai Besar POM Semarang	B.1.160	One week ago	Asia	Male	20A	National Institute of Health Research and Development		2020-10-13	Subangkit et al
Indonesia/BT-SHSIU-01-2566/2020	G	31	20A	Indonesia	Indonesia	Banten	Banten		EPI_ISL_707778	Human		Medical Research Center, Faculty of Medicine, Syarif Hidayatullah State Islamic University Jakarta	B.1.202	Older	Asia	Male	20A	Medical Research Center, Faculty of Medicine, Syarif Hidayatullah State Islamic University Jakarta		2020-09-30	Erike A Suwarsono et al
Indonesia/JB-TFRIC19-R50090/2020	G	9	20A	Indonesia	Indonesia	West Java	West Java		EPI_ISL_754241	Human	Tasikmalaya	Dinkes Tasikmalaya	B.1.202	One month ago	Asia	Male	20A	School of Life Sciences and Technology & School of Pharmacy-Institut Teknologi Bandung; Molecular Genetics Laboratory-Faculty of Medicine-Universitas Padjadjaran; Laboratorium Kesehatan Provinsi Jawa Barat		2020-07-24	Husna Nugrahapraja et al
Indonesia/JK-LIPI015/2020	GH	54	20A	Indonesia	Indonesia	Jakarta	Jakarta		EPI_ISL_833498	Human		Kartika Pulomas Hospital, Jakarta, Indonesia	B.1.247	3-7 days ago	Asia	Female	20A	Biosafety Level-3 Laboratory, Indonesian Institute of Sciences (LIPI)		2020-08-20	Anggia Prasetyoputri et al
Indonesia/JK-NIHRD-IST002/2020	GH	30	20A	Indonesia	Indonesia	Jakarta	Jakarta		EPI_ISL_747233	Human		National Institute of Health Research and Development	B.1.247	One month ago	Asia	Female	20A	National Institute of Health Research and Development		2020-09-18	Subangkit et al
Luxembourg/LNS4817879/2020	GH	40	20A	Luxembourg	Luxembourg	Luxembourg	Luxembourg		EPI_ISL_744139	Human		Laboratoire national de santÃ©, Microbiology, Virology	B.1.160	One month ago	Europe	Female	20A.EU2	Laboratoire national de santÃ©, Microbiology, Microbial Genomics Platform		2020-09-18	Anke Wienecke-Baldacchino et al
Netherlands/NB-EMC-307/2020	GH		20A	Netherlands	Netherlands	North Brabant	North Brabant		EPI_ISL_632660	Human		Dutch COVID-19 response team	B.1.160	Older	Europe		20A.EU2	Erasmus Medical Center		2020-10-07	Bas Oude Munnink et al
Denmark/DCGC-7166/2020	GH		20A	Denmark	Denmark	Hovedstaden	Hovedstaden		EPI_ISL_619180	Human		Department of Virus and Microbiological Special Diagnostics, Statens Serum Institut, Denmark	B.1.160.5	Older	Europe		20A.EU2	Albertsen lab, Department of Chemistry and Bioscience, Aalborg University, Denmark		2020-10-12	Danish Covid-19 Genome Consortia et al
Luxembourg/LNS8812582/2020	GH	57	20A	Luxembourg	Luxembourg	Luxembourg	Luxembourg		EPI_ISL_744812	Human		Laboratoire national de santÃ©, Microbiology, Virology	B.1.160	One month ago	Europe	Male	20A.EU2	Laboratoire national de santÃ©, Microbiology, Microbial Genomics Platform		2020-09-24	Anke Wienecke-Baldacchino et al
Hungary/UD-94020/2020	O	24	20A	Hungary	Hungary	Borsod-AbaÃºj-ZemplÃ©n County	Borsod-AbaÃºj-ZemplÃ©n County		EPI_ISL_671493	Human		University of Debrecen, Department of Medical Microbiology	B.1.160	Older	Europe	Male	20A.EU2	National Laboratory of Virology, SzentÃ¡gothai Research Centre		2020-10-08	Endre GÃ¡bor TÃ³th et al
France/OCC-93/2020	GH	39	20A	France	France	Occitanie	Occitanie		EPI_ISL_593901	Human		CHU Purpan - Laboratoire de Virologie - Institut FÃ©dÃ©ratif de Biologie	B.1.160	Older	Europe	Female	20A.EU2	CHU Purpan - Laboratoire de Virologie - Institut FÃ©dÃ©ratif de Biologie		2020-09-30	Latour J. et al
NewZealand/20CV0376/2020	GH		20A	New Zealand	New Zealand	Auckland	Auckland		EPI_ISL_579114	Human		LabPLUS	B.1.160	Older	Oceania	Female	20A.EU2	Institute of Environmental Science and Research (ESR)		2020-09-27	Xiaoyun Ren et al
Denmark/DCGC-5630/2020	GH		20A	Denmark	Denmark	Sjaelland	Sjaelland		EPI_ISL_619917	Human		Department of Virus and Microbiological Special Diagnostics, Statens Serum Institut, Denmark	B.1.160.6	Older	Europe		20A.EU2	Albertsen lab, Department of Chemistry and Bioscience, Aalborg University, Denmark		2020-09-28	Danish Covid-19 Genome Consortia et al
Norway/5432/2020	GH		20A	Norway	Norway	Troms Og Finnmark	Troms Og Finnmark		EPI_ISL_708092	Human		University Hospital of Northern Norway, Department for Microbiology and Infectious Disease Control	B.1.160.6	Older	Europe		20A.EU2	Norwegian Institute of Public Health, Department of Virology		2020-11-03	Kathrine Stene-Johansen et al
Denmark/DCGC-28491/2021	GH		20A	Denmark	Denmark	Hovedstaden	Hovedstaden		EPI_ISL_844853	Human		Department of Virus and Microbiological Special Diagnostics, Statens Serum Institut, Copenhagen, Denmark	B.1.160.6	3-7 days ago	Europe		20A.EU2	Albertsen Lab, Department of Chemistry and Bioscience, Aalborg University, Denmark		2021-01-04	Danish Covid-19 Genome Consortium et al
Wales/PHWC-48D580/2020	GH		20A	United Kingdom	United Kingdom	Wales	Wales		EPI_ISL_680645	Human		Wales Specialist Virology Centre Sequencing lab: Pathogen Genomics Unit	B.1.160.6	Older	Europe		20A.EU2	COVID-19 Genomics UK (COG-UK) Consortium		2020-11-13	Catherine Moore et al
Sweden/21-50102/2021	GH	21	20A	Sweden	Sweden	Vasternorrland	Vasternorrland		EPI_ISL_832003	Human		Mikrobiologen	B.1.160.6	3-7 days ago	Europe	Female	20A.EU2	The Public Health Agency of Sweden		2021-01-04	Department of Microbiology et al
Netherlands/ZH-EMC-844/2020	GH		20A	Netherlands	Netherlands	South Holland	South Holland		EPI_ISL_632708	Human		Dutch COVID-19 response team	B.1.160	Older	Europe		20A.EU2	Erasmus Medical Center		2020-10-08	Bas Oude Munnink et al
Netherlands/ZH-EMC-862/2020	GH		20A	Netherlands	Netherlands	South Holland	South Holland		EPI_ISL_632747	Human		Dutch COVID-19 response team	B.1.160	Older	Europe		20A.EU2	Erasmus Medical Center		2020-10-17	Bas Oude Munnink et al
Belgium/rega-10061009/2020	GH	77	20A	Belgium	Belgium	Halle-Vilvoorde	Halle-Vilvoorde		EPI_ISL_735049	Human	Overijse	UZ Leuven, National Reference Laboratory for Coronaviruses, Laboratory Medicine, Leuven, Belgium	B.1.160	One month ago	Europe	Female	20A.EU2	KU Leuven, Rega Institute, Clinical and Epidemiological Virology		2020-10-06	Tony Wawina-Bokalanga et al
Thailand/Bangkok-Ge04/2020	GH		20A	Thailand	Thailand	Bangkok	Bangkok		EPI_ISL_708813	Human		World Medical Hospital	B.1.160	Older	Asia		20A.EU2	National Institute of Health, Department of Medical Sciences, Ministry of Public Health, Thailand		2020-10-04	Pilailuk Okada et al
Luxembourg/LNS8741830/2020	GH	8	20A	Luxembourg	Luxembourg	Luxembourg	Luxembourg		EPI_ISL_770875	Human		Laboratoire national de santÃ©, Microbiology, Virology	B.1.160	One month ago	Europe	Female	20A.EU2	Laboratoire national de santÃ©, Microbiology, Microbial Genomics Platform		2020-11-30	Anke Wienecke-Baldacchino et al
Switzerland/ZH-ETHZ-380373/2020	GH		20A	Switzerland	Switzerland	ZÃ¼rich	ZÃ¼rich		EPI_ISL_721954	Human		Viollier AG	B.1.160	Older	Europe		20A.EU2	Department of Biosystems Science and Engineering, ETH ZÃ¼rich		2020-11-22	Christian Beisel et al
Hungary/US-30275w/2020	GH	25	20A	Hungary	Hungary	CsongrÃ¡d County	CsongrÃ¡d County		EPI_ISL_677729	Human		University of Szeged, Institute of Clinical Microbiology	B.1.160	Older	Europe	Female	20A.EU2	National Laboratory of Virology, SzentÃ¡gothai Research Centre		2020-08-27	Endre GÃ¡bor TÃ³th et al
Hungary/US-57572w/2020	GH	16	20A	Hungary	Hungary	BÃ©kÃ©s County	BÃ©kÃ©s County		EPI_ISL_677796	Human		University of Szeged, Institute of Clinical Microbiology	B.1.160	Older	Europe	Female	20A.EU2	National Laboratory of Virology, SzentÃ¡gothai Research Centre		2020-10-02	Endre GÃ¡bor TÃ³th et al
Hungary/US-57575w/2020	GH	36	20A	Hungary	Hungary	BÃ©kÃ©s County	BÃ©kÃ©s County		EPI_ISL_677798	Human		University of Szeged, Institute of Clinical Microbiology	B.1.160	Older	Europe	Female	20A.EU2	National Laboratory of Virology, SzentÃ¡gothai Research Centre		2020-09-28	Endre GÃ¡bor TÃ³th et al
Hungary/US-60522w/2020	GH	17	20A	Hungary	Hungary	BÃ¡cs-Kiskun County	BÃ¡cs-Kiskun County		EPI_ISL_677811	Human		University of Szeged, Institute of Clinical Microbiology	B.1.160	Older	Europe	Male	20A.EU2	National Laboratory of Virology, SzentÃ¡gothai Research Centre		2020-10-02	Endre GÃ¡bor TÃ³th et al
Hungary/UD-90491/2020	GH	65	20A	Hungary	Hungary	Borsod-AbaÃºj-ZemplÃ©n County	Borsod-AbaÃºj-ZemplÃ©n County		EPI_ISL_671472	Human		University of Debrecen, Department of Medical Microbiology	B.1.160	Older	Europe	Male	20A.EU2	National Laboratory of Virology, SzentÃ¡gothai Research Centre		2020-10-04	Endre GÃ¡bor TÃ³th et al
Austria/CeMM1519/2020	GH	46	20A	Austria	Austria	Austria	Austria		EPI_ISL_854006	Human		Austrian Agency for Health and Food Safety (AGES)	B.1.160	1-2 days ago	Europe		20A.EU2	Bergthaler laboratory, CeMM Research Center for Molecular Medicine of the Austrian Academy of Sciences		2020-11-04	Lukas Endler et al
Austria/CeMM1564/2020	GH	45	20A	Austria	Austria	Austria	Austria		EPI_ISL_854035	Human		Austrian Agency for Health and Food Safety (AGES)	B.1.160	1-2 days ago	Europe		20A.EU2	Bergthaler laboratory, CeMM Research Center for Molecular Medicine of the Austrian Academy of Sciences		2020-11-04	Lukas Endler et al
Austria/CeMM1771/2020	GH	47	20A	Austria	Austria	Austria	Austria		EPI_ISL_854143	Human		Austrian Agency for Health and Food Safety (AGES)	B.1.160	1-2 days ago	Europe		20A.EU2	Bergthaler laboratory, CeMM Research Center for Molecular Medicine of the Austrian Academy of Sciences		2020-11-28	Lukas Endler et al
Hungary/UD-90279/2020	GH	42	20A	Hungary	Hungary	Borsod-AbaÃºj-ZemplÃ©n County	Borsod-AbaÃºj-ZemplÃ©n County		EPI_ISL_671456	Human		University of Debrecen, Department of Medical Microbiology	B.1.160	Older	Europe	Male	20A.EU2	National Laboratory of Virology, SzentÃ¡gothai Research Centre		2020-10-04	Endre GÃ¡bor TÃ³th et al
Norway/4025/2020	GH		20A	Norway	Norway	Rogaland	Rogaland		EPI_ISL_590972	Human		Dept. of Medical Microbiology, Stavanger University Hospital, Helse Stavanger HF	B.1.160	Older	Europe		20A.EU2	Norwegian Institute of Public Health, Department of Virology		2020-09-21	Kathrine Stene-Johansen et al
Hungary/UD-91486/2020	GH	55	20A	Hungary	Hungary	HajdÃº-Bihar County	HajdÃº-Bihar County		EPI_ISL_671482	Human		University of Debrecen, Department of Medical Microbiology	B.1.160	Older	Europe	Male	20A.EU2	National Laboratory of Virology, SzentÃ¡gothai Research Centre		2020-10-05	Endre GÃ¡bor TÃ³th et al
Austria/CeMM1511/2020	GH	30	20A	Austria	Austria	Austria	Austria		EPI_ISL_854002	Human		Austrian Agency for Health and Food Safety (AGES)	B.1.160	1-2 days ago	Europe		20A.EU2	Bergthaler laboratory, CeMM Research Center for Molecular Medicine of the Austrian Academy of Sciences		2020-10-29	Lukas Endler et al
Switzerland/VD-ETHZ-300303/2020	GH		20A	Switzerland	Switzerland	Vaud	Vaud	LR898579.1	EPI_ISL_603335	Human		Viollier AG	B.1.160	Older	Europe		20A.EU2	Department of Biosystems Science and Engineering, ETH ZÃ¼rich		2020-09-25	Christian Beisel et al
CzechRepublic/NRL-10746/2020	GH	48	20A	Czech Republic	Czech Republic	Prague	Prague		EPI_ISL_693668	Human		The National Institute of Public Health	B.1.160	Older	Europe	Male	20A.EU2	State Veterinary Institute Prague		2020-11-04	Nagy et al
Hungary/US-57527w/2020	GH	49	20A	Hungary	Hungary	BÃ¡cs-Kiskun County	BÃ¡cs-Kiskun County		EPI_ISL_677788	Human		University of Szeged, Institute of Clinical Microbiology	B.1.160	Older	Europe	Female	20A.EU2	National Laboratory of Virology, SzentÃ¡gothai Research Centre		2020-10-02	Endre GÃ¡bor TÃ³th et al
Australia/NSW1142/2020	GH		20A	Australia	Australia	New South Wales	New South Wales		EPI_ISL_593752	Human	Sydney	South Eastern Area Laboratory Services (SEALS)	B.1.160	Older	Oceania		20A.EU2	NSW Health Pathology - Institute of Clinical Pathology and Medical Research; Westmead Hospital; University of Sydney		2020-09-22	CIDM-PH et al. et al
Hungary/US-60568w/2020	GH	32	20A	Hungary	Hungary	BÃ©kÃ©s County	BÃ©kÃ©s County		EPI_ISL_677815	Human		University of Szeged, Institute of Clinical Microbiology	B.1.160	Older	Europe	Female	20A.EU2	National Laboratory of Virology, SzentÃ¡gothai Research Centre		2020-09-29	Endre GÃ¡bor TÃ³th et al
Hungary/UD-91459/2020	GH	23	20A	Hungary	Hungary	Heves County	Heves County		EPI_ISL_671480	Human		University of Debrecen, Department of Medical Microbiology	B.1.160	Older	Europe	Female	20A.EU2	National Laboratory of Virology, SzentÃ¡gothai Research Centre		2020-10-05	Endre GÃ¡bor TÃ³th et al
France/ARA-NRC2806/2020	GH	50	20A	France	France	Auvergne-RhÃ´ne-Alpes	Auvergne-RhÃ´ne-Alpes		EPI_ISL_639988	Human	Mazet-Saint-Voy	CNR Virus des Infections Respiratoires - France SUD	B.1.160	Older	Europe	Male	20A.EU2	CNR Virus des Infections Respiratoires - France SUD		2020-10-30	Antonin Bal et al
France/BRE-IPP10864/2020	GH		20A	France	France	Bretagne	Bretagne		EPI_ISL_754160	Human	Quimper	Laboratoire de Microbiologie	B.1.160	One month ago	Europe		20A.EU2	National Reference Center for Viruses of Respiratory Infections, Institut Pasteur, Paris		2020-12-01	Marion Barbet et al A
Switzerland/VD-ETHZ-410553/2020	GH		20A	Switzerland	Switzerland	Vaud	Vaud		EPI_ISL_737904	Human		Viollier AG	B.1.160	One month ago	Europe		20A.EU2	Department of Biosystems Science and Engineering, ETH ZÃ¼rich		2020-11-26	Chaoran Chen et al
Switzerland/GE-32853543/2021	GH		20A	Switzerland	Switzerland	Geneva	Geneva		EPI_ISL_847934	Human		University Hospitals of Geneva, Laboratory of Virology	B.1.160	1-2 days ago	Europe		20A.EU2	HUG, Laboratory of Virology and the Health2030 Genome Center		2021-01-02	Samuel Cordey et al
Tunisia/55439/2020	GH	24	20A	Tunisia	Tunisia	Tunis	Tunis		EPI_ISL_635062	Human		1-Laboratory of Microbiology, National Reference Lab, Charles Nicolle Hospital; 2-University of Tunis ElManar, Faculty of Medicine of Tunis, LR99ES09, Tunis, Tunisia	B.1.160	Older	Africa	Female	20A.EU2	1-Clinical and Experimental Pharmacology Lab, LR16SP02, National Center of Pharmacovigilance, University of Tunis El Manar, Tunis, Tunisia. 2-Neurodegenerative diseases and psychiatric troubles, LR18SP03, Razi Hospital, University of Tunis El Manar, Tunis, Tunisia. 3- Ministry of Health, National Observatory of New and Emerging Diseases, 1006, Tunis, Tunisia		2020-11-02	Ilhem Boutiba-Ben Boubaker et al
Morocco/FMP-45/2020	GH	69	20A	Morocco	Morocco	Temara	Temara		EPI_ISL_775221	Human		Laboratoire Biolife	B.1.160	One week ago	Africa	Female	20A.EU2	Laboratoire de Biotechnologie		2020-12-15	Mouna Ouadghiri et al
Tunisia/1268/2021	GH	33	20A	Tunisia	Tunisia	Tunis	Tunis		EPI_ISL_794736	Human		1-Laboratory of Microbiology, National Reference Lab, Charles Nicolle Hospital; 2-University of Tunis ElManar, Faculty of Medicine of Tunis, LR99ES09, Tunis, Tunisia	B.1.160	One week ago	Africa	Female	20A.EU2	1-Clinical and Experimental Pharmacology Lab, LR16SP02, National Center of Pharmacovigilance, University of Tunis El Manar, Tunis, Tunisia. 2-Neurodegenerative diseases and psychiatric troubles, LR18SP03, Razi Hospital, University of Tunis El Manar, Tunis, Tunisia. 3- Ministry of Health, National Observatory of New and Emerging Diseases, 1006, Tunis, Tunisia		2021-01-06	Ilhem Boutiba-Ben Boubaker et al
Switzerland/VD-ETHZ-300470/2020	GH		20A	Switzerland	Switzerland	Vaud	Vaud	LR898656.1	EPI_ISL_603417	Human		Viollier AG	B.1.160	Older	Europe		20A.EU2	Department of Biosystems Science and Engineering, ETH ZÃ¼rich		2020-09-30	Christian Beisel et al
France/ARA-77159/2020	GH	37	20A	France	France	Auvergne-RhÃ´ne-Alpes	Auvergne-RhÃ´ne-Alpes		EPI_ISL_693509	Human	Lyon	CNR Virus des Infections Respiratoires - France SUD	B.1.160	Older	Europe	Female	20A.EU2	CNR Virus des Infections Respiratoires - France SUD		2020-09-23	Antonin Bal et al
France/PAC-MEPHI-1770/2020	GH		20A	France	France	Provence-Alpes-CÃ´te d'Azur	Provence-Alpes-CÃ´te d'Azur		EPI_ISL_644398	Human	Marseille	MEPHI, Aix Marseille University	B.1.160	Older	Europe		20A.EU2	MEPHI, Aix Marseille University		2020-09-19	Anthony LEVASSEUR et al
France/ARA75981/2020	GH	48	20A	France	France	Auvergne-RhÃ´ne-Alpes	Auvergne-RhÃ´ne-Alpes		EPI_ISL_639985	Human	Lyon	CNR Virus des Infections Respiratoires - France SUD	B.1.160	Older	Europe	Female	20A.EU2	CNR Virus des Infections Respiratoires - France SUD		2020-09-21	Antonin Bal et al
Sweden/20-23682/2020	GH	54	20A	Sweden	Sweden	Sweden	Sweden		EPI_ISL_648156	Human		The Public Health Agency of Sweden	B.1.160	Older	Europe	Female	20A.EU2	The Public Health Agency of Sweden		2020-10-06	Anna-Malin Linde et al
Tunisia/55319/2020	GH	41	20A	Tunisia	Tunisia	Tunis	Tunis		EPI_ISL_635060	Human		1-Laboratory of Microbiology, National Reference Lab, Charles Nicolle Hospital; 2-University of Tunis ElManar, Faculty of Medicine of Tunis, LR99ES09, Tunis, Tunisia	B.1.160	Older	Africa	Male	20A.EU2	1-Clinical and Experimental Pharmacology Lab, LR16SP02, National Center of Pharmacovigilance, University of Tunis El Manar, Tunis, Tunisia. 2-Neurodegenerative diseases and psychiatric troubles, LR18SP03, Razi Hospital, University of Tunis El Manar, Tunis, Tunisia. 3- Ministry of Health, National Observatory of New and Emerging Diseases, 1006, Tunis, Tunisia		2020-11-02	Ilhem Boutiba-Ben Boubaker et al
Austria/CeMM1778/2020	GH	89	20A	Austria	Austria	Austria	Austria		EPI_ISL_854146	Human		Austrian Agency for Health and Food Safety (AGES)	B.1.160	1-2 days ago	Europe		20A.EU2	Bergthaler laboratory, CeMM Research Center for Molecular Medicine of the Austrian Academy of Sciences		2020-11-29	Lukas Endler et al
France/BRE-IPP11274/2020	GH	8	20A	France	France	Bretagne	Bretagne		EPI_ISL_791992	Human	Brest	CHU - HÃ´pital Cavale Blanche	B.1.160	One week ago	Europe		20A.EU2	National Reference Center for Viruses of Respiratory Infections, Institut Pasteur, Paris		2020-11-21	Marion Barbet et al A
France/PAC-IHUCOVID-2701/2020	GH		20A	France	France	Provence-Alpes-CÃ´te d'Azur	Provence-Alpes-CÃ´te d'Azur		EPI_ISL_804563	Human	Marseille	MEPHI, Aix Marseille University	B.1.160	One week ago	Europe		20A.EU2	MEPHI, Aix Marseille University		2020-10-26	Anthony LEVASSEUR et al
Tunisia/ADAGE-24776/2020	GH		20A	Tunisia	Tunisia	Sfax	Sfax	MW452542.1	EPI_ISL_712065	Human		Laboratoire de Microbiologie- CHU Habib Bourguiba â€“ Sfax adresse	B.1.160	Older	Africa		20A.EU2	Laboratoire des ProcÃ©dÃ©s de Criblage MolÃ©culaire et Cellulaire-Centre de Biotechnologie de Sfax		2020-11-08	Souissi et al
Tunisia/ADAGE-24779/2020	GH		20A	Tunisia	Tunisia	Sfax	Sfax	MW452543.1	EPI_ISL_712066	Human		Laboratoire de Microbiologie- CHU Habib Bourguiba â€“ Sfax adresse	B.1.160	Older	Africa		20A.EU2	Laboratoire des ProcÃ©dÃ©s de Criblage MolÃ©culaire et Cellulaire-Centre de Biotechnologie de Sfax		2020-11-08	Souissi et al
Tunisia/58412/2020	GH	23	20A	Tunisia	Tunisia	Ben Arous	Ben Arous		EPI_ISL_654018	Human		Laboratory of Microbiology, National Reference Lab, Charles Nicolle Hospital; 2-University of Tunis ElManar, Faculty of Medicine of Tunis, LR99ES09, Tunis, Tunisia	B.1.160	Older	Africa	Female	20A.EU2	1-Clinical and Experimental Pharmacology Lab, LR16SP02, National Center of Pharmacovigilance, University of Tunis El Manar, Tunis, Tunisia. 2-Neurodegenerative diseases and psychiatric troubles, LR18SP03, Razi Hospital, University of Tunis El Manar, Tunis, Tunisia. 3- Ministry of Health, National Observatory of New and Emerging Diseases, 1006, Tunis, Tunisia		2020-11-02	Ilhem Boutiba-Ben Boubaker et al
Tunisia/ADAGE-24763/2020	GH		20A	Tunisia	Tunisia	Sfax	Sfax	MW452541.1	EPI_ISL_712064	Human		Laboratoire de Microbiologie- CHU Habib Bourguiba â€“ Sfax adresse	B.1.160	Older	Africa		20A.EU2	Laboratoire des ProcÃ©dÃ©s de Criblage MolÃ©culaire et Cellulaire-Centre de Biotechnologie de Sfax		2020-11-08	Souissi et al
Singapore/1388/2020	GH	28	20A	Singapore	Singapore	Singapore	Singapore		EPI_ISL_645115	Human		National Public Health Laboratory, National Centre for Infectious Diseases	B.1.160	Older	Asia	Female	20A.EU2	National Public Health Laboratory, National Centre for Infectious Diseases		2020-10-29	Tze Minn Mak et al
Belgium/ULG-10766/2020	GH	75	20A	Belgium	Belgium	LiÃ¨ge	LiÃ¨ge		EPI_ISL_644612	Human		Department of Clinical Microbiology	B.1.160	Older	Europe	Female	20A.EU2	GIGA Medical Genomics		2020-10-31	Keith Durkin et al
Belgium/ULG-11023/2020	GH	25	20A	Belgium	Belgium	LiÃ¨ge	LiÃ¨ge		EPI_ISL_722941	Human		Department of Clinical Microbiology	B.1.160	Older	Europe	Female	20A.EU2	GIGA Medical Genomics		2020-11-29	Keith Durkin et al
Belgium/ULG-11136/2020	GH	25	20A	Belgium	Belgium	LiÃ¨ge	LiÃ¨ge		EPI_ISL_737380	Human		Department of Clinical Microbiology	B.1.160	One month ago	Europe	Male	20A.EU2	GIGA Medical Genomics		2020-12-18	Keith Durkin et al
Belgium/ULG-11072/2020	GH	23	20A	Belgium	Belgium	LiÃ¨ge	LiÃ¨ge		EPI_ISL_737323	Human		Department of Clinical Microbiology	B.1.160	One month ago	Europe	Female	20A.EU2	GIGA Medical Genomics		2020-12-15	Keith Durkin et al
Belgium/ULG-11093/2020	GH	40	20A	Belgium	Belgium	LiÃ¨ge	LiÃ¨ge		EPI_ISL_737342	Human		Department of Clinical Microbiology	B.1.160	One month ago	Europe	Male	20A.EU2	GIGA Medical Genomics		2020-12-15	Keith Durkin et al
France/OCC-166/2020	GH	89	20A	France	France	Occitanie	Occitanie		EPI_ISL_751485	Human		CHU Purpan - Laboratoire de Virologie - Institut FÃ©dÃ©ratif de Biologie	B.1.160	One month ago	Europe	Female	20A.EU2	CHU Purpan - Laboratoire de Virologie - Institut FÃ©dÃ©ratif de Biologie		2020-10-29	Latour J. et al
Belgium/UGent-1078/2021	GH		20A	Belgium	Belgium	Gent	Gent		EPI_ISL_846575	Human		Lab voor klinische biologie	B.1.160	1-2 days ago	Europe		20A.EU2	Lab voor klinische biologie		2021-01-10	Hannelore Hamerlinck et al
Switzerland/BS-42457136/2020	GH		20A	Switzerland	Switzerland	Basel-Stadt	Basel-Stadt		EPI_ISL_830816	Human	Basel	University Hospital Basel, Clinical Virology	B.1.160	3-7 days ago	Europe	Female	20A.EU2	University Hospital Basel, Clinical Bacteriology		2020-09-25	Tim Roloff et al
Switzerland/GE-32849816/2021	GH		20A	Switzerland	Switzerland	Geneva	Geneva		EPI_ISL_847865	Human		University Hospitals of Geneva, Laboratory of Virology	B.1.160	1-2 days ago	Europe		20A.EU2	HUG, Laboratory of Virology and the Health2030 Genome Center		2021-01-01	Samuel Cordey et al
France/ARA-101389/2020	GH	60	20A	France	France	Auvergne-RhÃ´ne-Alpes	Auvergne-RhÃ´ne-Alpes		EPI_ISL_683339	Human	Lyon	CNR Virus des Infections Respiratoires - France SUD	B.1.160	Older	Europe	Female	20A.EU2	CNR Virus des Infections Respiratoires - France SUD		2020-11-04	Antonin Bal et al
Bermuda/205081290/2020	GH	46	20A	Bermuda	Bermuda	Bermuda	Bermuda		EPI_ISL_780383	Human		Bermuda Government Molecular Diagnostics Laboratory (MDL)	B.1.160	One week ago	North America	Male	20A.EU2	Respiratory Virus Unit, National Infection Service, Public Health England		2020-10-31	PHE Covid Sequencing Team et al
Belgium/ULG-11108/2020	GH	36	20A	Belgium	Belgium	LiÃ¨ge	LiÃ¨ge		EPI_ISL_737356	Human		Department of Clinical Microbiology	B.1.160	One month ago	Europe	Male	20A.EU2	GIGA Medical Genomics		2020-12-16	Keith Durkin et al
Switzerland/BE-ETHZ-350097/2020	GH		20A	Switzerland	Switzerland	Bern	Bern		EPI_ISL_693797	Human		Viollier AG	B.1.160	Older	Europe		20A.EU2	Department of Biosystems Science and Engineering, ETH ZÃ¼rich		2020-11-02	Christian Beisel et al
Switzerland/SO-ETHZ-410849/2020	GH		20A	Switzerland	Switzerland	Solothurn	Solothurn		EPI_ISL_737529	Human		Viollier AG	B.1.160	One month ago	Europe		20A.EU2	Department of Biosystems Science and Engineering, ETH ZÃ¼rich		2020-12-12	Chaoran Chen et al
Switzerland/AG-ETHZ-400121/2020	GH		20A	Switzerland	Switzerland	Aargau	Aargau		EPI_ISL_728769	Human		Viollier AG	B.1.160	One month ago	Europe		20A.EU2	Department of Biosystems Science and Engineering, ETH ZÃ¼rich		2020-12-07	Chaoran Chen et al
Thailand/Chonburi_MS0193/2020	GH		20A	Thailand	Thailand	Chonburi	Chonburi		EPI_ISL_768610	Human		Regional medical sciences center 6 Chonburi	B.1.160	One month ago	Asia	Female	20A.EU2	National Institute of Health, Department of Medical Sciences, Ministry of Public Health, Thailand		2020-11-25	Pilailuk Okada et al
Thailand/Chonburi_PN0160/2020	GH		20A	Thailand	Thailand	Chonburi	Chonburi		EPI_ISL_768611	Human		Regional medical sciences center 6 Chonburi	B.1.160	One month ago	Asia	Female	20A.EU2	National Institute of Health, Department of Medical Sciences, Ministry of Public Health, Thailand		2020-11-25	Pilailuk Okada et al
Thailand/Chonburi-SQ-TB0062/2020	GH		20A	Thailand	Thailand	Chonburi	Chonburi		EPI_ISL_708808	Human		Regional medical sciences center 6 chonburi	B.1.160	Older	Asia		20A.EU2	National Institute of Health, Department of Medical Sciences, Ministry of Public Health, Thailand		2020-11-11	Pilailuk Okada et al
Sweden/20-53789/2020	GH	18	20A	Sweden	Sweden	Vastmanland	Vastmanland		EPI_ISL_775548	Human		Klinisk Mikrobiologi	B.1.160	One week ago	Europe	Male	20A.EU2	The Public Health Agency of Sweden		2020-12-18	Department of Microbiology et al
Sweden/20-53624/2020	GH	95	20A	Sweden	Sweden	Vastra Gotaland	Vastra Gotaland		EPI_ISL_766621	Human		Klinisk mikrobiologi	B.1.160	One month ago	Europe	Male	20A.EU2	The Public Health Agency of Sweden		2020-11-18	Department of Microbiology et al
Sweden/21-50128/2021	GH	60	20A	Sweden	Sweden	Vastra Gotaland	Vastra Gotaland		EPI_ISL_832006	Human		Unilabs AB Skovde	B.1.160	3-7 days ago	Europe	Male	20A.EU2	The Public Health Agency of Sweden		2021-01-01	Department of Microbiology et al
Denmark/DCGC-26254/2021	GH		20A	Denmark	Denmark	Sjaelland	Sjaelland		EPI_ISL_819018	Human		Department of Virus and Microbiological Special Diagnostics, Statens Serum Institut, Copenhagen, Denmark	B.1.160	3-7 days ago	Europe		20A.EU2	Albertsen Lab, Department of Chemistry and Bioscience, Aalborg University, Denmark		2021-01-04	Danish Covid-19 Genome Consortium et al
Norway/0281/2021	GH		20A	Norway	Norway	Viken	Viken		EPI_ISL_842634	Human		Medical Microbiology Unit, Department for Laboratory Medicine, Drammen Hospital, Vestre Viken Health Trust,	B.1.160	3-7 days ago	Europe		20A.EU2	Norwegian Institute of Public Health, Department of Virology		2021-01-07	Kathrine Stene-Johansen et al
Norway/0277/2021	GH		20A	Norway	Norway	Viken	Viken		EPI_ISL_842637	Human		Medical Microbiology Unit, Department for Laboratory Medicine, Drammen Hospital, Vestre Viken Health Trust,	B.1.160	3-7 days ago	Europe		20A.EU2	Norwegian Institute of Public Health, Department of Virology		2021-01-08	Kathrine Stene-Johansen et al
Switzerland/BS-42482533/2020	GH		20A	Switzerland	Switzerland	Basel-Stadt	Basel-Stadt		EPI_ISL_830913	Human	Basel	University Hospital Basel, Clinical Virology	B.1.160	3-7 days ago	Europe	Male	20A.EU2	University Hospital Basel, Clinical Bacteriology		2020-10-13	Tim Roloff et al
France/PAC-MEPHI-2361/2020	GH		20A	France	France	Provence-Alpes-CÃ´te d'Azur	Provence-Alpes-CÃ´te d'Azur		EPI_ISL_644399	Human	Marseille	MEPHI, Aix Marseille University	B.1.160	Older	Europe		20A.EU2	MEPHI, Aix Marseille University		2020-10-09	Anthony LEVASSEUR et al
France/ARA-118450/2020	GH	67	20A	France	France	Auvergne-RhÃ´ne-Alpes	Auvergne-RhÃ´ne-Alpes		EPI_ISL_745310	Human	Lyon	CNR Virus des Infections Respiratoires - France SUD	B.1.160	One month ago	Europe	Male	20A.EU2	CNR Virus des Infections Respiratoires - France SUD		2020-12-10	Antonin Bal et al
France/PAC-MEPHI-1931/2020	GH		20A	France	France	Provence-Alpes-CÃ´te d'Azur	Provence-Alpes-CÃ´te d'Azur		EPI_ISL_644463	Human	Marseille	MEPHI, Aix Marseille University	B.1.160	Older	Europe		20A.EU2	MEPHI, Aix Marseille University		2020-08-27	Anthony LEVASSEUR et al
Tunisia/55308/2020	GH	58	20A	Tunisia	Tunisia	Tunis	Tunis		EPI_ISL_654019	Human		Laboratory of Microbiology, National Reference Lab, Charles Nicolle Hospital; 2-University of Tunis ElManar, Faculty of Medicine of Tunis, LR99ES09, Tunis, Tunisia	B.1.160	Older	Africa	Male	20A.EU2	1-Clinical and Experimental Pharmacology Lab, LR16SP02, National Center of Pharmacovigilance, University of Tunis El Manar, Tunis, Tunisia. 2-Neurodegenerative diseases and psychiatric troubles, LR18SP03, Razi Hospital, University of Tunis El Manar, Tunis, Tunisia. 3- Ministry of Health, National Observatory of New and Emerging Diseases, 1006, Tunis, Tunisia		2020-11-02	Ilhem Boutiba-Ben Boubaker et al
Tunisia/61600/2020	GH	35	20A	Tunisia	Tunisia	Nabeul	Nabeul		EPI_ISL_707700	Human		1-Laboratory of Microbiology, National Reference Lab, Charles Nicolle Hospital; 2-University of Tunis ElManar, Faculty of Medicine of Tunis, LR99ES09, Tunis, Tunisia	B.1.160	Older	Africa	Female	20A.EU2	1-Clinical and Experimental Pharmacology Lab, LR16SP02, National Center of Pharmacovigilance, University of Tunis El Manar, Tunis, Tunisia. 2-Neurodegenerative diseases and psychiatric troubles, LR18SP03, Razi Hospital, University of Tunis El Manar, Tunis, Tunisia. 3- Ministry of Health, National Observatory of New and Emerging Diseases, 1006, Tunis, Tunisia		2020-11-23	Ilhem Boutiba-Ben Boubaker et al
Tunisia/1821/2021	GH	22	20A	Tunisia	Tunisia	Ben Arous	Ben Arous		EPI_ISL_803120	Human		Laboratory of Microbiology, National Reference Lab, Charles Nicolle Hospital; 2-University of Tunis ElManar, Faculty of Medicine of Tunis, LR99ES09, Tunis, Tunisia	B.1.160	One week ago	Africa	Female	20A.EU2	Clinical and Experimental Pharmacology Lab, LR16SP02, National Center of Pharmacovigilance, University of Tunis El Manar, Tunis, Tunisia. 2-Neurodegenerative diseases and psychiatric troubles, LR18SP03, Razi Hospital, University of Tunis El Manar, Tunis, Tunisia. 3- Ministry of Health, National Observatory of New and Emerging Diseases, 1006, Tunis, Tunisia		2021-01-07	Ilhem Boutiba-Ben Boubaker et al
Tunisia/53873/2020	GH	34	20A	Tunisia	Tunisia	Ben Arous	Ben Arous		EPI_ISL_654020	Human		Laboratory of Microbiology, National Reference Lab, Charles Nicolle Hospital; 2-University of Tunis ElManar, Faculty of Medicine of Tunis, LR99ES09, Tunis, Tunisia	B.1.160	Older	Africa	Male	20A.EU2	1-Clinical and Experimental Pharmacology Lab, LR16SP02, National Center of Pharmacovigilance, University of Tunis El Manar, Tunis, Tunisia. 2-Neurodegenerative diseases and psychiatric troubles, LR18SP03, Razi Hospital, University of Tunis El Manar, Tunis, Tunisia. 3- Ministry of Health, National Observatory of New and Emerging Diseases, 1006, Tunis, Tunisia		2020-10-26	Ilhem Boutiba-Ben Boubaker et al
France/ARA-114791/2020	GH	72	20A	France	France	Auvergne-RhÃ´ne-Alpes	Auvergne-RhÃ´ne-Alpes		EPI_ISL_745329	Human	Lyon	CNR Virus des Infections Respiratoires - France SUD	B.1.160	One month ago	Europe	Male	20A.EU2	CNR Virus des Infections Respiratoires - France SUD		2020-12-01	Antonin Bal et al
Luxembourg/LNS2774762/2020	GH	80	20A	Luxembourg	Luxembourg	Luxembourg	Luxembourg		EPI_ISL_740189	Human		Laboratoire national de santÃ©, Microbiology, Virology	B.1.160	One month ago	Europe	Male	20A.EU2	Laboratoire national de santÃ©, Microbiology, Microbial Genomics Platform		2020-09-24	Anke Wienecke-Baldacchino et al
Luxembourg/LNS0519497/2020	GH	89	20A	Luxembourg	Luxembourg	Luxembourg	Luxembourg		EPI_ISL_739795	Human		Laboratoire national de santÃ©, Microbiology, Virology	B.1.160	One month ago	Europe	Male	20A.EU2	Laboratoire national de santÃ©, Microbiology, Microbial Genomics Platform		2020-09-26	Anke Wienecke-Baldacchino et al
Spain/IB-IBV-99011570/2020	GH	30	20A	Spain	Spain	Balear Islands	Balear Islands		EPI_ISL_779856	Human	Manacor	Servicio de MicrobiologÃ­a, Hospital Universitario Son Espases	B.1.160	One week ago	Europe	Male	20A.EU2	SeqCOVID-SPAIN consortium/IBV(CSIC)		2020-12-10	Carla LÃ³pez-CausapÃ© et al
France/ARA-79153/2020	GH	3	20A	France	France	Auvergne-RhÃ´ne-Alpes	Auvergne-RhÃ´ne-Alpes		EPI_ISL_732694	Human	Lyon	CNR Virus des Infections Respiratoires - France SUD	B.1.160	One month ago	Europe		20A.EU2	CNR Virus des Infections Respiratoires - France SUD		2020-09-28	Antonin Bal et al
Luxembourg/LNS3726428/2020	GH	6	20A	Luxembourg	Luxembourg	Luxembourg	Luxembourg		EPI_ISL_771018	Human		Laboratoire national de santÃ©, Microbiology, Virology	B.1.160	One month ago	Europe	Male	20A.EU2	Laboratoire national de santÃ©, Microbiology, Microbial Genomics Platform		2020-12-01	Anke Wienecke-Baldacchino et al
Luxembourg/LNS5340325/2020	GH	26	20A	Luxembourg	Luxembourg	Luxembourg	Luxembourg		EPI_ISL_771115	Human		Laboratoire national de santÃ©, Microbiology, Virology	B.1.160	One month ago	Europe	Female	20A.EU2	Laboratoire national de santÃ©, Microbiology, Microbial Genomics Platform		2020-12-28	Anke Wienecke-Baldacchino et al
Switzerland/GE-ETHZ-380213/2020	GH		20A	Switzerland	Switzerland	Geneva	Geneva		EPI_ISL_721813	Human		Viollier AG	B.1.160	Older	Europe		20A.EU2	Department of Biosystems Science and Engineering, ETH ZÃ¼rich		2020-11-23	Christian Beisel et al
Austria/CeMM1504/2020	GH	15	20A	Austria	Austria	Austria	Austria		EPI_ISL_853997	Human		Austrian Agency for Health and Food Safety (AGES)	B.1.160	1-2 days ago	Europe		20A.EU2	Bergthaler laboratory, CeMM Research Center for Molecular Medicine of the Austrian Academy of Sciences		2020-10-28	Lukas Endler et al
Australia/WA528/2020	GH		20A	Australia	Australia	Western Australia	Western Australia		EPI_ISL_794700	Human		PathWest Laboratory Medicine WA	B.1.160	One week ago	Oceania		20A.EU2	PathWest Laboratory Medicine WA Microbial Surveillance Unit		2020-11-04	PathWest Laboratory Medicine WA Microbial Surveillance Unit et al
France/PAC-IHUCOVID-2502/2020	GH		20A	France	France	Provence-Alpes-CÃ´te d'Azur	Provence-Alpes-CÃ´te d'Azur		EPI_ISL_804499	Human	Marseille	MEPHI, Aix Marseille University	B.1.160	One week ago	Europe		20A.EU2	MEPHI, Aix Marseille University		2020-10-10	Anthony LEVASSEUR et al
CzechRepublic/NRL_11716/2020	GH	70	20A	Czech Republic	Czech Republic	Central Bohemian Region	Central Bohemian Region		EPI_ISL_792697	Human	Kostelec N. ÄŒernÃ½mi Lesy	The National Institute of Public Health	B.1.160	One week ago	Europe	Male	20A.EU2	State Veterinary Institute Prague		2020-12-01	Nagy et al
Germany/NW-RKI-I-0092/2020	GH	24	20A	Germany	Germany	North Rhine Westphalia	North Rhine Westphalia		EPI_ISL_831408	Human		MVZ DÃ¼sseldorf Zentrum GbR	B.1.160	3-7 days ago	Europe		20A.EU2	Robert Koch Institute, Influenza and respiratory viruses FG17 & Bioinformatics MF1, Berlin, Germany		2020-12-07	Dr. Finzer et al
Australia/NSW1198/2020	GH		20A	Australia	Australia	New South Wales	New South Wales		EPI_ISL_667798	Human	Sydney	South Eastern Area Laboratory Services (SEALS)	B.1.160	Older	Oceania		20A.EU2	NSW Health Pathology - Institute of Clinical Pathology and Medical Research; Westmead Hospital; University of Sydney		2020-11-06	CIDM-PH et al. et al
Finland/14CD8/2020	GH	68	20A	Finland	Finland	Uusimaa	Uusimaa		EPI_ISL_732582	Human		Department of Virology and Immunology, University of Helsinki and Helsinki University Hospital, Huslab Finland	B.1.160	One month ago	Europe	Female	20A.EU2	Department of Virology, Faculty of Medicine, University of Helsinki, Helsinki, Finland		2020-12-01	Teemu Smura et al A
Finland/8LS2D9/2020	GH	23	20A	Finland	Finland	Uusimaa	Uusimaa		EPI_ISL_755985	Human		Department of Virology and Immunology, University of Helsinki and Helsinki University Hospital, Huslab Finland	B.1.160	One month ago	Europe	Male	20A.EU2	Department of Virology, Faculty of Medicine, University of Helsinki, Helsinki, Finland		2020-10-08	Teemu Smura et al A
Germany/HE-RKI-NP-0053/2020	GH	54	20A	Germany	Germany	Hesse	Hesse		EPI_ISL_763031	Human		Unit 17: Influenza & Other Respiratory Viruses, German National Influenza Center	B.1.160	One month ago	Europe	Male	20A.EU2	Project group Epidemiology of Highly Pathogenic Microorganisms, Robert Koch-Institute		2020-12-09	Ariane DÃ¼x et al
Belgium/ULG-11035/2020	GH	38	20A	Belgium	Belgium	LiÃ¨ge	LiÃ¨ge		EPI_ISL_722929	Human		Department of Clinical Microbiology	B.1.160	Older	Europe	Male	20A.EU2	GIGA Medical Genomics		2020-11-30	Keith Durkin et al
England/MILK-A19082/2020	GH		20A	United Kingdom	United Kingdom	England	England		EPI_ISL_612478	Human		Wales Specialist Virology Centre Sequencing lab: Pathogen Genomics Unit	B.1.160	Older	Europe		20A.EU2	COVID-19 Genomics UK (COG-UK) Consortium		2020-09-30	Catherine Moore et al
Luxembourg/LNS2632689/2020	GH	39	20A	Luxembourg	Luxembourg	Luxembourg	Luxembourg		EPI_ISL_740160	Human		Laboratoire national de santÃ©, Microbiology, Virology	B.1.160	One month ago	Europe	Male	20A.EU2	Laboratoire national de santÃ©, Microbiology, Microbial Genomics Platform		2020-12-12	Anke Wienecke-Baldacchino et al
Luxembourg/LNS4918054/2020	GH	31	20A	Luxembourg	Luxembourg	Luxembourg	Luxembourg		EPI_ISL_770991	Human		Laboratoire national de santÃ©, Microbiology, Virology	B.1.160	One month ago	Europe	Female	20A.EU2	Laboratoire national de santÃ©, Microbiology, Microbial Genomics Platform		2020-12-02	Anke Wienecke-Baldacchino et al
Cameroon/CV441/2020	GH	58	20A	Cameroon	Cameroon	YaoundÃ©	YaoundÃ©		EPI_ISL_845558	Human		National Public Health Laboratory, Cameroon	B.1.160	3-7 days ago	Africa	Female	20A.EU2	African Centre of Excellence for Genomics of Infectious Diseases (ACEGID), Redeemer's University		2020-11-17	Oluniyi P.E. et al et al
Switzerland/GE-32852817/2021	GH		20A	Switzerland	Switzerland	Geneva	Geneva		EPI_ISL_847861	Human		University Hospitals of Geneva, Laboratory of Virology	B.1.160	1-2 days ago	Europe		20A.EU2	HUG, Laboratory of Virology and the Health2030 Genome Center		2021-01-02	Samuel Cordey et al
Luxembourg/LNS7259264/2020	GH	39	20A	Luxembourg	Luxembourg	Luxembourg	Luxembourg		EPI_ISL_744543	Human		Laboratoire national de santÃ©, Microbiology, Virology	B.1.160	One month ago	Europe	Male	20A.EU2	Laboratoire national de santÃ©, Microbiology, Microbial Genomics Platform		2020-10-22	Anke Wienecke-Baldacchino et al
Luxembourg/LNS1035636/2020	GH	33	20A	Luxembourg	Luxembourg	Luxembourg	Luxembourg		EPI_ISL_770985	Human		Laboratoire national de santÃ©, Microbiology, Virology	B.1.160	One month ago	Europe	Male	20A.EU2	Laboratoire national de santÃ©, Microbiology, Microbial Genomics Platform		2020-12-01	Anke Wienecke-Baldacchino et al
Luxembourg/LNS5744578/2020	GH	34	20A	Luxembourg	Luxembourg	Luxembourg	Luxembourg		EPI_ISL_744290	Human		Laboratoire national de santÃ©, Microbiology, Virology	B.1.160	One month ago	Europe	Female	20A.EU2	Laboratoire national de santÃ©, Microbiology, Microbial Genomics Platform		2020-10-31	Anke Wienecke-Baldacchino et al
Luxembourg/LNS5124167/2020	GH	58	20A	Luxembourg	Luxembourg	Luxembourg	Luxembourg		EPI_ISL_744188	Human		Laboratoire national de santÃ©, Microbiology, Virology	B.1.160	One month ago	Europe	Female	20A.EU2	Laboratoire national de santÃ©, Microbiology, Microbial Genomics Platform		2020-11-08	Anke Wienecke-Baldacchino et al
Luxembourg/LNS4612109/2020	GH	5	20A	Luxembourg	Luxembourg	Luxembourg	Luxembourg		EPI_ISL_740507	Human		Laboratoire national de santÃ©, Microbiology, Virology	B.1.160	One month ago	Europe	Male	20A.EU2	Laboratoire national de santÃ©, Microbiology, Microbial Genomics Platform		2020-10-31	Anke Wienecke-Baldacchino et al
Belgium/rega-10181077/2020	GH	40	20A	Belgium	Belgium	Nivelles	Nivelles		EPI_ISL_735117	Human	Ophain-Bois-Seigneur-Isaac	UZ Leuven, National Reference Laboratory for Coronaviruses, Laboratory Medicine, Leuven, Belgium	B.1.160	One month ago	Europe	Male	20A.EU2	KU Leuven, Rega Institute, Clinical and Epidemiological Virology		2020-10-18	Tony Wawina-Bokalanga et al
Egypt/CCHE57357-P-22/2020	GH		20A	Egypt	Egypt	Egypt	Egypt	MW467492.1	EPI_ISL_812857	Human		Genomics Program, Children Cancer Hospital	B.1	One week ago	Africa		20A	Genomics Program, Children Cancer Hospital		2020-08-24	Hatem et al
USA/DE-DHSS-F980815/2020	GH		20A	USA	USA	Delaware	Delaware		EPI_ISL_708426	Human	Kent County	Delaware Public Health Lab	B.1.298	Older	North America		20A	Delaware Public Health Lab		2020-08-24	Gregory Hovan et al
USA/CT-Yale-462/2020	GH		20A	USA	USA	Connecticut	Connecticut		EPI_ISL_729750	Human		Connecticut Department of Health	B.1.298	One month ago	North America		20A	Grubaugh Lab - Yale School of Public Health		2020-09-12	Joseph Fauver et al
USA/CT-Yale-481/2020	GH		20A	USA	USA	Connecticut	Connecticut		EPI_ISL_729747	Human		Connecticut Department of Health	B.1.298	One month ago	North America		20A	Grubaugh Lab - Yale School of Public Health		2020-09-18	Joseph Fauver et al
USA/MD-HP12054/2020	GH	2	20A	USA	USA	Maryland	Maryland		EPI_ISL_791386	Human		Johns Hopkins Hospital Department of Pathology	B.1.298	One week ago	North America		20A	Johns Hopkins Hospital Department of Pathology		2020-11-29	C. Paul Morris et al
USA/VA-CDC-STM-A100465/2021	GH	46	20A	USA	USA	Virginia	Virginia		EPI_ISL_850775	Human		Helix / Illumina	B.1.298	1-2 days ago	North America	Male	20A	Genomics and Discovery, Respiratory Viruses Branch, Division of Viral Diseases, Centers for Disease Control and Prevention		2021-01-05	Peter W. Cook et al
Egypt/CCHE57357-A-93/2020	GH		20A	Egypt	Egypt	Egypt	Egypt	MW467484.1	EPI_ISL_812849	Human		Genomics Program, Children Cancer Hospital	B.1	One week ago	Africa		20A	Genomics Program, Children Cancer Hospital		2020-07-16	Hatem et al
Colombia/SAN-INS-0904/2020	GH	25	20A	Colombia	Colombia	Santander	Santander		EPI_ISL_739663	Human	Bucaramanga	Instituto Nacional de Salud, BogotÃ¡, Colombia	B.1	One month ago	South America	Male	20A	Instituto Nacional de Salud, BogotÃ¡, Colombia		2020-10-31	Katherine Laiton-Donato et al A
USA/NY-MSHSPSP-PV15701/2020	GH	38	20A	USA	USA	New York	New York		EPI_ISL_802146	Human	Queens	MSHS Clinical Microbiology Laboratories	B.1	One week ago	North America	Female	20A	MSHS Pathogen Surveillance Program		2020-08-03	Ana S. Gonzalez-Reiche et al
USA/OR-OHSU-2419/2020	GH	53	20A	USA	USA	Oregon	Oregon		EPI_ISL_667201	Human	Washington County OR	OHSU Lab Services Molecular Microbiology Lab	B.1.363	Older	North America	Male	20A	Oregon SARS-CoV-2 Genome Sequencing Center		2020-08-14	Brendan L. O'Connell et al
USA/AZ-CDC-2-3693598/2020	GH		20A	USA	USA	Arizona	Arizona		EPI_ISL_747126	Human		Respiratory Viruses Branch, Centers for Disease Control and Prevention	B.1.363	One month ago	North America		20A	Respiratory Viruses Branch, Centers for Disease Control and Prevention		2020-11-03	Queen et al
USA/MD-MDH-0578/2021	GH		20A	USA	USA	Maryland	Maryland		EPI_ISL_824960	Human		Maryland Public Health Laboratory	B.1.110	3-7 days ago	North America		20A	Maryland Public Health Laboratory		2021-01-04	Maryland Department of Health Laboratories Administration et al
USA/IL-CDC-STM-A100081/2021	GH	65	20A	USA	USA	Illinois	Illinois		EPI_ISL_850969	Human		Helix/Illumina	B.1.110	1-2 days ago	North America	Male	20A	Genomics and Discovery, Respiratory Viruses Branch, Division of Viral Diseases, Centers for Disease Control and Prevention		2021-01-03	Peter W. Cook et al
Chile/RM-208669/2020	GH	64	20A	Chile	Chile	Region Metropolitana de Santiago	Region Metropolitana de Santiago		EPI_ISL_746773	Human	Santiago	Genetica Molecular and Subdepartamento de Virologia ISP Chile	B.1.110	One month ago	South America	Male	20A	Instituto de Salud Publica de Chile		2020-10-16	Javier Tognarelli et al
Chile/Santiago-op25d8/2020	GH	29	20A	Chile	Chile	Region Metropolitana de Santiago	Region Metropolitana de Santiago		EPI_ISL_801585	Human	Santiago	Laboratory of Molecular Virology, Pontificia Universidad CatÃ³lica de Chile	B.1.110	One week ago	South America	Male	20A	MSHS Pathogen Surveillance Program		2020-04-22	Leonardo I. Almonacid et al
Chile/Santiago-PUC_MVL_0365/2020	GH	57	20A	Chile	Chile	Region Metropolitana de Santiago	Region Metropolitana de Santiago		EPI_ISL_801790	Human	Santiago	Laboratory of Molecular Virology, Pontificia Universidad CatÃ³lica de Chile	B.1.110	One week ago	South America	Female	20A	MSHS Pathogen Surveillance Program		2020-05-11	Leonardo I. Almonacid et al
Ghana/84279_S42/2020	GH		20A	Ghana	Ghana	Ghana	Ghana	MT890236.1	EPI_ISL_515108	Human		Department of Biochemistry, Cell and Molecular Biology	B.1	Older	Africa		20A	WACCBIP, University of Ghana		2020-05-25	Ngoi et al
Mexico/AGS-InDRE-86/2020	GH	45	20A	Mexico	Mexico	Aguascalientes	Aguascalientes		EPI_ISL_658883	Human		Instituto de Diagnostico y Referencia Epidemiologicos (INDRE)	B.1.280	Older	North America	Female	20A	Instituto de Diagnostico y Referencia Epidemiologicos (INDRE)		2020-11-02	Ernesto Ramirez-Gonzalez et al
USA/MD-MDH-0229/2020	GH		20A	USA	USA	Maryland	Maryland	MW157246.1	EPI_ISL_591031	Human		MD PHL	B.1.280	Older	North America		20A	MD PHL		2020-09-23	Maryland Department of Health Laboratories Administration et al
USA/MA-MASPHL-00905/2020	GH		20A	USA	USA	Massachusetts	Massachusetts		EPI_ISL_692841	Human		Massachusetts State Public Health Laboratory	B.1.280	Older	North America		20A	Massachusetts State Public Health Laboratory		2020-10-19	Andrew Lang et al
USA/MA-MGH-02707/2020	GH		20A	USA	USA	Massachusetts	Massachusetts		EPI_ISL_765594	Human		Brigham and Womens Hospital	B.1.280	One month ago	North America		20A	Infectious Disease Program, Broad Institute of Harvard and MIT		2020-09-22	Lemieux et al
SriLanka/CMC35812/2020	GH	33	20A	Sri Lanka	Sri Lanka	Colombo	Colombo		EPI_ISL_792548	Human		Centre for Dengue Research and AICBU, Department of Immunology and Molecular Medicine	B.1.275	One week ago	Asia	Female	20A	Centre for Dengue Research and AICBU, Department of Immunology and Molecular Medicine		2020-11-28	Chandima Jeewandara et al
SriLanka/W65/2020	O		20A	Sri Lanka	Sri Lanka	Colombo	Colombo		EPI_ISL_792556	Human		Centre for Dengue Research and AICBU, Department of Immunology and Molecular Medicine	B.1.275	One week ago	Asia	Male	20A	Centre for Dengue Research and AICBU, Department of Immunology and Molecular Medicine		2020-12-07	Chandima Jeewandara et al
SriLanka/cov3576/2020	G	42	20A	Sri Lanka	Sri Lanka	Colombo	Colombo		EPI_ISL_668455	Human		Centre for Dengue Research, Department of Immunology and Molecular Medicine	B.1	Older	Asia	Male	20A	Centre for Dengue Research, Department of Immunology and Molecular Medicine		2020-11-02	Chandima Jeewandara et al
SriLanka/CMC37019/2020	GH	36	20A	Sri Lanka	Sri Lanka	Colombo	Colombo		EPI_ISL_792549	Human		Centre for Dengue Research and AICBU, Department of Immunology and Molecular Medicine	B.1.275	One week ago	Asia	Male	20A	Centre for Dengue Research and AICBU, Department of Immunology and Molecular Medicine		2020-11-30	Chandima Jeewandara et al
SriLanka/CMC64284/2021	GH	49	20A	Sri Lanka	Sri Lanka	Colombo	Colombo		EPI_ISL_792551	Human		Centre for Dengue Research and AICBU, Department of Immunology and Molecular Medicine	B.1.275	One week ago	Asia	Female	20A	Centre for Dengue Research and AICBU, Department of Immunology and Molecular Medicine		2021-01-04	Chandima Jeewandara et al
SriLanka/Cov5260/2020	O	45	20A	Sri Lanka	Sri Lanka	Colombo	Colombo		EPI_ISL_792552	Human		Centre for Dengue Research and AICBU, Department of Immunology and Molecular Medicine	B.1	One week ago	Asia	Male	20A	Centre for Dengue Research and AICBU, Department of Immunology and Molecular Medicine		2020-11-27	Chandima Jeewandara et al
SriLanka/CMC60513/2020	O	76	20A	Sri Lanka	Sri Lanka	Sri Lanka	Sri Lanka		EPI_ISL_792550	Human		Centre for Dengue Research and AICBU, Department of Immunology and Molecular Medicine	B.1	One week ago	Asia	Female	20A	Centre for Dengue Research and AICBU, Department of Immunology and Molecular Medicine		2020-12-30	Chandima Jeewandara et al
SriLanka/C31262/2020	O	74	20A	Sri Lanka	Sri Lanka	Colombo	Colombo		EPI_ISL_668452	Human		Centre for Dengue Research, Department of Immunology and Molecular Medicine	B.1	Older	Asia	Male	20A	Centre for Dengue Research, Department of Immunology and Molecular Medicine		2020-11-09	Chandima Jeewandara et al
SriLanka/C27337/2020	O	46	20A	Sri Lanka	Sri Lanka	Colombo	Colombo		EPI_ISL_668448	Human		Centre for Dengue Research, Department of Immunology and Molecular Medicine	B	Older	Asia	Male	20A	Centre for Dengue Research, Department of Immunology and Molecular Medicine		2020-11-03	Chandima Jeewandara et al
SriLanka/C26818/2020	O	54	20A	Sri Lanka	Sri Lanka	Colombo	Colombo		EPI_ISL_668447	Human		Centre for Dengue Research, Department of Immunology and Molecular Medicine	B.1	Older	Asia	Female	20A	Centre for Dengue Research, Department of Immunology and Molecular Medicine		2020-11-03	Chandima Jeewandara et al
SriLanka/cov3563/2020	GH	43	20A	Sri Lanka	Sri Lanka	Colombo	Colombo		EPI_ISL_668454	Human		Centre for Dengue Research, Department of Immunology and Molecular Medicine	B.1.2	Older	Asia	Male	20A	Centre for Dengue Research, Department of Immunology and Molecular Medicine		2020-11-02	Chandima Jeewandara et al
SriLanka/C28338/2020	GH	34	20A	Sri Lanka	Sri Lanka	Colombo	Colombo		EPI_ISL_668450	Human		Centre for Dengue Research, Department of Immunology and Molecular Medicine	B.1.275	Older	Asia	Male	20A	Centre for Dengue Research, Department of Immunology and Molecular Medicine		2020-11-04	Chandima Jeewandara et al
SriLanka/BIN44/2020	O		20A	Sri Lanka	Sri Lanka	Gampaha	Gampaha		EPI_ISL_602576	Human		Centre for Dengue Research, Department of Immunology and Molecular Medicine	B.1	Older	Asia	Male	20A	Centre for Dengue Research, Department of Immunology and Molecular Medicine		2020-10-22	Chandima Jeewandara et al
SriLanka/CMC11595/2020	GH	31	20A	Sri Lanka	Sri Lanka	Colombo	Colombo		EPI_ISL_602565	Human		Centre for Dengue Research, Department of Immunology and Molecular Medicine	B.1	Older	Asia	Male	20A	Centre for Dengue Research, Department of Immunology and Molecular Medicine,		2020-10-23	Chandima Jeewandara et al
SriLanka/C28324/2020	GH	46	20A	Sri Lanka	Sri Lanka	Colombo	Colombo		EPI_ISL_668449	Human		Centre for Dengue Research, Department of Immunology and Molecular Medicine	B.1	Older	Asia	Male	20A	Centre for Dengue Research, Department of Immunology and Molecular Medicine		2020-11-04	Chandima Jeewandara et al
SriLanka/C29572/2020	G	22	20A	Sri Lanka	Sri Lanka	Colombo	Colombo		EPI_ISL_668451	Human		Centre for Dengue Research, Department of Immunology and Molecular Medicine	B.1	Older	Asia	Male	20A	Centre for Dengue Research, Department of Immunology and Molecular Medicine		2020-11-06	Chandima Jeewandara et al
SriLanka/C27607/2020	G	36	20A	Sri Lanka	Sri Lanka	Colombo	Colombo		EPI_ISL_668453	Human		Centre for Dengue Research, Department of Immunology and Molecular Medicine	B.1	Older	Asia	Male	20A	Centre for Dengue Research, Department of Immunology and Molecular Medicine		2020-11-03	Chandima Jeewandara et al
SriLanka/MIN01/2020	GH	39	20A	Sri Lanka	Sri Lanka	Gampaha	Gampaha		EPI_ISL_602564	Human		Centre for Dengue Research, Department of Immunology and Molecular Medicine	B.1	Older	Asia	Female	20A	Centre for Dengue Research		2020-10-03	Chandima Jeewandara et al
SriLanka/WB4/2020	GH		20A	Sri Lanka	Sri Lanka	Kalutara	Kalutara		EPI_ISL_602566	Human	Beruwala	Centre for Dengue Research, Department of Immunology and Molecular Medicine	B.1	Older	Asia	Male	20A	Centre for Dengue Research, Department of Immunology and Molecular Medicine		2020-10-22	Chandima Jeewandara et al
SriLanka/GQC12/2020	GH	35	20A	Sri Lanka	Sri Lanka	Gampaha	Gampaha		EPI_ISL_602574	Human		Centre for Dengue Research, Department of Immunology and Molecular Medicine	B.1	Older	Asia	Male	20A	Centre for Dengue Research, Department of Immunology and Molecular Medicine		2020-10-23	Chandima Jeewandara et al
Lebanon/S2_759/2020	GH	63	20A	Lebanon	Lebanon	Beirut	Beirut		EPI_ISL_450509	Human		Rafik Hariri University Hospital	B.1	Older	Asia	Male	20A	Rafik Hariri University Hospital		2020-03-15	Rita Feghali et al
Guadeloupe/IPG-7320/2020	GH	27	20A	Guadeloupe	Guadeloupe	Les Abymes	Les Abymes		EPI_ISL_613420	Human		Institut Pasteur de la Guadeloupe	B.1	Older	North America	Female	20A	Institut Pasteur de la Guadeloupe		2020-03-14	Marion Barbet et al A
Canada/AB-79281/2020	GH		20A	Canada	Canada	Alberta	Alberta		EPI_ISL_854463	Human		Alberta Precision Labs (APL)	B.1	1-2 days ago	North America		20A	Alberta Precision Labs (APL)		2020-03-22	Gordon P et al
CzechRepublic/NRL-7322-1/2020	GH	41	20A	Czech Republic	Czech Republic	Liberec Region	Liberec Region		EPI_ISL_584074	Human	Liberec	The National Institute of Public Health	B.1.276	Older	Europe	Female	20A	State Veterinary Institute Prague		2020-06-19	Nagy et al
CzechRepublic/NRL-7322-4/2020	GH	67	20A	Czech Republic	Czech Republic	Liberec Region	Liberec Region		EPI_ISL_584077	Human	Liberec	The National Institute of Public Health	B.1.276	Older	Europe	Male	20A	State Veterinary Institute Prague		2020-06-21	Nagy et al
Congo/UKT-008/2020	GH	53	20A	Republic of the Congo	Republic of the Congo	Brazzaville	Brazzaville		EPI_ISL_581455	Human		Fondation Congolaise pour la recherche medicale (FCRM)	B.1	Older	Africa	Male	20A	NGS Competence Center TÃ¼bingen, Institut fÃ¼r Medizinische Mikrobiologie und Hygiene, UniversitÃ¤tsklinikum TÃ¼bingen		2020-06-06	Angel Angelov et al
Luxembourg/LNS2951750/2020	GH	18	20A	Luxembourg	Luxembourg	Luxembourg	Luxembourg		EPI_ISL_740222	Human		Laboratoire national de santÃ©, Microbiology, Virology	B.1	One month ago	Europe	Male	20A	Laboratoire national de santÃ©, Microbiology, Microbial Genomics Platform		2020-09-26	Anke Wienecke-Baldacchino et al
BurkinaFaso/B06-1219/2020	GH	24	20A	Burkina Faso	Burkina Faso	Sud-Ouest	Sud-Ouest		EPI_ISL_660442	Human	Dano	Centre Muraz	B.1	Older	Africa	Male	20A	Project group Epidemology of Highly Pathogenic Microorganisms, Robert Koch Institut		2020-10-14	Soumeya Ouangraoua et al
BurkinaFaso/2470/2020	GH	25	20A	Burkina Faso	Burkina Faso	Hauts-Bassins	Hauts-Bassins		EPI_ISL_660458	Human	Bobo Dioulasso	Laboratoire de Microbiologie CHU Souro Sanou	B.1.160.1	Older	Africa	Male	20A	Centre Muraz		2020-09-11	Abdoul-Salam Ouedraogo et al
BurkinaFaso/4057/2020	GH	13	20A	Burkina Faso	Burkina Faso	Cascades	Cascades		EPI_ISL_660470	Human	Banfora	Laboratoire de Microbiologie CHU Souro Sanou	B.1.160.1	Older	Africa	Female	20A	Centre Muraz		2020-10-24	Abdoul-Salam Ouedraogo et al
Australia/WA496/2020	GH		20A	Australia	Australia	Western Australia	Western Australia		EPI_ISL_708790	Human		PathWest Laboratory Medicine WA	B.1	Older	Oceania		20A	PathWest Laboratory Medicine WA Microbial Surveillance Unit		2020-11-24	PathWest Laboratory Medicine WA Microbial Surveillance Unit et al
Australia/WA495/2020	GH		20A	Australia	Australia	Western Australia	Western Australia		EPI_ISL_708789	Human		PathWest Laboratory Medicine WA	B.1	Older	Oceania		20A	PathWest Laboratory Medicine WA Microbial Surveillance Unit		2020-11-24	PathWest Laboratory Medicine WA Microbial Surveillance Unit et al
Australia/WA497/2020	GH		20A	Australia	Australia	Western Australia	Western Australia		EPI_ISL_708791	Human		PathWest Laboratory Medicine WA	B.1	Older	Oceania		20A	PathWest Laboratory Medicine WA Microbial Surveillance Unit		2020-11-24	PathWest Laboratory Medicine WA Microbial Surveillance Unit et al
Congo/UKT-005/2020	GH		20A	Republic of the Congo	Republic of the Congo	Brazzaville	Brazzaville		EPI_ISL_581489	Human		Fondation Congolaise pour la recherche medicale (FCRM)	B.1.273	Older	Africa		20A	NGS Competence Center TÃ¼bingen, Institut fÃ¼r Medizinische Mikrobiologie und Hygiene, UniversitÃ¤tsklinikum TÃ¼bingen		2020-06-06	Angel Angelov et al
Madagascar/IP-01650/2020	GH	43	20A	Madagascar	France	Analamanga	France		EPI_ISL_508862	Human	Antananarivo	Virology Unit, Institut Pasteur de Madagascar	B.1	Older	Africa	Female	20A	Virology Unit, Institut Pasteur de Madagascar		2020-03-20	Christian Ranaivoson et al	Europe
Madagascar/IP-01861/2020	GH	81	20A	Madagascar	France	Analanjirofo	France		EPI_ISL_508863	Human	Fenoarivo	Virology Unit, Institut Pasteur de Madagascar	B.1	Older	Africa	Female	20A	Virology Unit, Institut Pasteur de Madagascar		2020-03-22	Christian Ranaivoson et al	Europe
DRC/254/2020	GH	45	20A	Democratic Republic of the Congo	Democratic Republic of the Congo	Kinshasa	Kinshasa		EPI_ISL_420839	Human		Viral Respiratory Lab, National Institute for Biomedical Research (INRB)	B.1	Older	Africa	Male	20A	Pathogen Sequencing Lab, National Institute for Biomedical Research (INRB)		2020-03-22	Placide Mbala-Kingebeni et al (https://virological.org/t/phylogenetic-analysis-of-sars-cov-2-in-drc/528)
USA/CT-Yale-496/2020	GH		20A	USA	USA	Connecticut	Connecticut		EPI_ISL_729737	Human		Grubaugh Lab - Yale School of Public Health	B.1	One month ago	North America		20A	Grubaugh Lab - Yale School of Public Health		2020-10-12	Joseph Fauver et al
USA/CT-Yale-494/2020	GH		20A	USA	USA	Connecticut	Connecticut		EPI_ISL_729769	Human		Yale Pathology Lab	B.1	One month ago	North America		20A	Grubaugh Lab - Yale School of Public Health		2020-10-16	Joseph Fauver et al
CotedIvoire/BKE0018/2020	GH	27	20A	CÃ´te d'Ivoire	CÃ´te d'Ivoire	BouakÃ©	BouakÃ©		EPI_ISL_614350	Human		Molecular diagnostic unit for viral haemorrhagic fevers and emerging viruses, BouakÃ© CHU Laboratory	B.1.273	Older	Africa	Male	20A	Project group Epidemology of Highly Pathogenic Microorganisms, Robert Koch-Institute		2020-05-30	Chantal Akoua-Koffi et al
Australia/WA76/2020	GH	39	20A	Australia	Australia	Western Australia	Western Australia		EPI_ISL_512729	Human		PathWest Laboratory Medicine WA	B.1	Older	Oceania		20A	PathWest Laboratory Medicine WA Microbial Surveillance Unit		2020-07-08	PathWest Laboratory Medicine WA Microbial Surveillance Unit et al
Congo/UKT-014/2020	GH		20A	Republic of the Congo	Republic of the Congo	Brazzaville	Brazzaville		EPI_ISL_581492	Human		Fondation Congolaise pour la recherche medicale (FCRM)	B.1	Older	Africa		20A	NGS Competence Center TÃ¼bingen, Institut fÃ¼r Medizinische Mikrobiologie und Hygiene, UniversitÃ¤tsklinikum TÃ¼bingen		2020-07-03	Angel Angelov et al
Cameroon/CV416/2020	GH	29	20A	Cameroon	Cameroon	YaoundÃ©	YaoundÃ©		EPI_ISL_845551	Human		National Public Health Laboratory, Cameroon	B.1	3-7 days ago	Africa	Male	20A	African Centre of Excellence for Genomics of Infectious Diseases (ACEGID), Redeemer's University		2020-08-13	Oluniyi P.E. et al et al
Canada/ON-S152/2020	GH		20A	Canada	Canada	Ontario	Ontario		EPI_ISL_586363	Human	Toronto	Toronto Invasive Bacterial Diseases Network	B.1	Older	North America		20A	McMaster University		2020-03-24	Allison McGeer et al
Slovenia/V0-24263/2020	GH	36	20A	Slovenia	Slovenia	Slovenia	Slovenia		EPI_ISL_635279	Human		Institute of Microbiology and Immunology, Faculty of Medicine, University of Ljubljana	B.1.269	Older	Europe	Female	20A	Institute of Microbiology and Immunology, Faculty of Medicine, University of Ljubljana		2020-05-10	TomaÅ¾ Mark Zorec et al
France/BRE-8944/2020	GH		20A	France	France	Auvergne-RhÃ´ne-Alpes	Auvergne-RhÃ´ne-Alpes		EPI_ISL_560612	Human	Montagnieu	Hospital	B.1	Older	Europe		20A	National Reference Center for Viruses of Respiratory Infections, Institut Pasteur, Paris		2020-08-04	Sylvie Behillil et al
Austria/CeMM1345/2020	GH	36	20A	Austria	Austria	Vienna	Vienna		EPI_ISL_853843	Human		Center for Virology, Medical University of Vienna	B.1	1-2 days ago	Europe	Female	20A	Bergthaler laboratory, CeMM Research Center for Molecular Medicine of the Austrian Academy of Sciences		2020-08-03	Lukas Endler et al
Norway/5401/2020	GH		20A	Norway	Norway	Troms Og Finnmark	Troms Og Finnmark		EPI_ISL_708079	Human		University Hospital of Northern Norway, Department for Microbiology and Infectious Disease Control	B.1	Older	Europe		20A	Norwegian Institute of Public Health, Department of Virology		2020-10-26	Kathrine Stene-Johansen et al
Rwanda/NRLNAT1004/2020	GH	41	20A	Rwanda	Rwanda	Kigali	Kigali		EPI_ISL_735444	Human		Nucleic Acid Testing - Rwanda National Reference Laboratory	B.1	One month ago	Africa	Male	20A	GIGA Medical Genomics		2020-10-19	Yvan Butera et al
Luxembourg/LNS7820945/2020	GH	11	20A	Luxembourg	Luxembourg	Luxembourg	Luxembourg		EPI_ISL_459906	Human		Laboratoire National de Sante, Microbiology, Virology	B.1.109	Older	Europe	Male	20A	Laboratoire National de Sante, Microbiology, Epidemiology and Microbial Genomics		2020-05-18	Anke Wienecke-Baldacchino et al
Australia/NSW2387/2020	GH	44	20A	Australia	Australia	New South Wales	New South Wales		EPI_ISL_678310	Human	Sydney	Area of Virology, Serology and Virology Division (SAViD), New South Wales Health Pathology Randwick	B.1.296	Older	Oceania		20A	Virology Research Laboratory; Area of Virology, Serology and Virology Division (SAViD), New South Wales Health Pathology Randwick		2020-05-31	Foster et al
Australia/WA65/2020	GH	38	20A	Australia	Australia	Western Australia	Western Australia		EPI_ISL_512718	Human		PathWest Laboratory Medicine WA	B.1	Older	Oceania		20A	PathWest Laboratory Medicine WA Microbial Surveillance Unit		2020-06-02	PathWest Laboratory Medicine WA Microbial Surveillance Unit et al
HongKong/HKU-200723-003/2020	GH		20A	Hong Kong	Hong Kong	Hong Kong	Hong Kong		EPI_ISL_497770	Human		Department of Microbiology, The University of Hong Kong	B.1.275	Older	Asia		20A	Department of Microbiology, The University of Hong Kong		2020-06-22	Kelvin K.W. To et al
HongKong/HKPU-1142/2020	GH		20A	Hong Kong	Hong Kong	Hong Kong	Hong Kong		EPI_ISL_610210	Human		Department of Health Technology and Informatics, The Hong Kong Polytechnic University	B.1.275	Older	Asia		20A	Department of Health Technology and Informatics, The Hong Kong Polytechnic University		2020-06-22	Siu et al
SouthKorea/KCDC2198/2020	GH	23	20A	South Korea	South Korea	South Korea	South Korea		EPI_ISL_506992	Human		Division of Viral Diseases, Center for Laboratory Control of Infectious Diseases, Korea Centers for Diseases Control and Prevention	B.1	Older	Asia	Male	20A	Division of Viral Diseases, Center for Laboratory Control of Infectious Diseases, Korea Centers for Diseases Control and Prevention		2020-04-04	Jeong-Min Kim et al
CotedIvoire/C01-2459/2020	GH	25	20A	CÃ´te d'Ivoire	CÃ´te d'Ivoire	BouakÃ©	BouakÃ©		EPI_ISL_614347	Human		Molecular diagnostic unit for viral haemorrhagic fevers and emerging viruses, BouakÃ© CHU Laboratory	B.1	Older	Africa	Male	20A	Project group Epidemology of Highly Pathogenic Microorganisms, Robert Koch-Institute		2020-09-22	Chantal Akoua-Koffi et al
Australia/VIC1669/2020	GH	29	20A	Australia	Australia	Victoria	Victoria	MT612257.1	EPI_ISL_456570	Human		Victorian Infectious Diseases Reference Laboratory (VIDRL)	B.1	Older	Oceania	Male	20A	Microbiological Diagnostic Unit Public Health Laboratory and Victorian Infectious Diseases Reference Laboratory, Doherty Institute		2020-05-10	Caly L. et al B
Norway/CS-14/2020	GH		20A	Norway	Norway	Viken	Viken		EPI_ISL_666594	Human		Dept. of Microbiology and Infection Control, Akershus University Hospital HF	B.1	Older	Europe		20A	Dept. of Microbiology and Infection Control, Akershus University Hospital HF		2020-04-13	Hege Vangstein Aamot et al
Bahrein/BAH-22/2020	GH		20A	Bahrain	Bahrain	Bahrain	Bahrain		EPI_ISL_483563	Human		Kingdom of Bahrein Ministry of Health	B.1	Older	Asia		20A	Erasmus Medical Center		2020-04-08	Bas Oude Munnink et al
Bahrain/340286642_S20_L001/2020	GH		20A	Bahrain	Bahrain	Bahrain	Bahrain	MW228050.1	EPI_ISL_632261	Human		Communicable Disease Laboratory, Public Health Directorate	B.1.281	Older	Asia		20A	Communicable Disease Laboratory, Public Health Directorate		2020-07-05	AlWasti et al
Bahrain/340564387_S8_L001/2020	GH		20A	Bahrain	Bahrain	Bahrain	Bahrain	MW228052.1	EPI_ISL_632263	Human		Communicable Disease Laboratory, Public Health Directorate	B.1.281	Older	Asia		20A	Communicable Disease Laboratory, Public Health Directorate		2020-08-25	AlWasti et al
Bahrain/340685804/2020	GH		20A	Bahrain	Bahrain	Bahrain	Bahrain	MW341463.1	EPI_ISL_682300	Human		Communicable Disease Laboratory, Public Health Directorate	B.1.281	Older	Asia		20A	Communicable Disease Laboratory, Public Health Directorate		2020-09-14	Alwasti et al
Bahrain/023287015_S14_L001/2020	GH		20A	Bahrain	Bahrain	Bahrain	Bahrain	MW228279.1	EPI_ISL_632284	Human		Communicable Disease Laboratory, Public Health Directorate	B.1.281	Older	Asia		20A	Communicable Disease Laboratory, Public Health Directorate		2020-07-25	AlWasti et al
Bahrain/341033460/2020	GH		20A	Bahrain	Bahrain	Bahrain	Bahrain	MW345927.1	EPI_ISL_684033	Human		Communicable Disease Laboratory, Public Health Directorate	B.1.281	Older	Asia		20A	Communicable Disease Laboratory, Public Health Directorate		2020-11-15	Alwasti et al
Bahrain/340217593/2020	GH		20A	Bahrain	Bahrain	Bahrain	Bahrain	MT745584.1	EPI_ISL_487270	Human			B.1.281	Older	Asia		20A	Communicable Disease Laboratory, Public Health Directorate		2020-06-22	AlWasti et al
Bahrain/341063114_S18_L001/2020	GH		20A	Bahrain	Bahrain	Bahrain	Bahrain	MW332221.1	EPI_ISL_678269	Human		Communicable Disease Laboratory, Public Health Directorate	B.1.281	Older	Asia		20A	Communicable Disease Laboratory, Public Health Directorate		2020-11-12	Alwasti et al
Bahrain/Hu-1/2020	GH		20A	Bahrain	Bahrain	Capital Governorate	Capital Governorate	MT731346.1	EPI_ISL_485401	Human	Manama	Communicable Disease Laboratory, Public Health Directorate	B.1	Older	Asia		20A	Communicable Disease Laboratory, Public Health Directorate		2020-06-23	Zaed et al
Bahrain/340859160_S7/2020	GH		20A	Bahrain	Bahrain	Bahrain	Bahrain	MW228266.1	EPI_ISL_632271	Human		Communicable Disease Laboratory, Public Health Directorate	B.1.281	Older	Asia		20A	Communicable Disease Laboratory, Public Health Directorate		2020-10-14	AlWasti et al
Netherlands/NB-EMC-322/2020	GH		20A	Netherlands	Netherlands	North Brabant	North Brabant		EPI_ISL_632775	Human		Dutch COVID-19 response team	B.1.22	Older	Europe		20A	Erasmus Medical Center		2020-07-08	Bas Oude Munnink et al
Netherlands/OV-EMC-68/2020	GH		20A	Netherlands	Netherlands	Overijssel	Overijssel		EPI_ISL_523452	Human		Dutch COVID-19 response team	B.1.22	Older	Europe		20A	Erasmus Medical Center		2020-06-13	Bas Oude Munnink et al
Netherlands/NoordHolland_29/2020	GH		20A	Netherlands	Netherlands	North Holland	North Holland		EPI_ISL_461219	Human		Dutch COVID-19 response team	B.1.22	Older	Europe		20A	Erasmus Medical Center		2020-05-02	Bas Oude Munnink et al
USA/TX-HMH-1194/2020	GH		20C	USA	USA	Texas	Texas		EPI_ISL_542579	Human	Greater Houston Area	Houston Methodist Hospital	B.1	Older	North America		20C	Houston Methodist Hospital		2020-04-19	S. Wesley Long et al
USA/UT-QDX-2290/2020	GH	48	20C	USA	USA	Utah	Utah	MW191045.1	EPI_ISL_604610	Human		Quest Diagnostics	B.1	Older	North America	Male	20C	Quest Diagnostics		2020-03-11	Rosenthal et al
Kenya/C32615/2020	GH	26	20C	Kenya	Kenya	Kwale	Kwale		EPI_ISL_806569	Human		KEMRI-Wellcome Trust Research Programme/KEMRI-CGMR-C Kilifi	B.1	One week ago	Africa		20C	KEMRI-Wellcome Trust Research Programme/KEMRI-CGMR-C Kilifi		2020-07-14	Githinji et al et al
Thailand/Bangkok-0082/2020	GH		20C	Thailand	Thailand	Bangkok	Bangkok		EPI_ISL_447023	Human		Ramathibodi Hospital	B.1	Older	Asia		20C	COVID-19 Network Investigations (CONI) Alliance		2020-04-02	Elizabeth Batty et al
Belize/CDC-6852/2020	GH	63	20C	Belize	Belize	Belmopan	Belmopan	MT844027.1	EPI_ISL_509714	Human		Belize Ministry of Health	B.1	Older	North America	Male	20C	Pathogen Discovery, Respiratory Viruses Branch, Division of Viral Diseases, Centers for Disease Control and Prevention		2020-04-09	Jing Zhang et al
Belize/CDC-6851/2020	GH	38	20C	Belize	Belize	Belmopan	Belmopan	MT844026.1	EPI_ISL_509713	Human		Belize Ministry of Health	B.1	Older	North America	Male	20C	Pathogen Discovery, Respiratory Viruses Branch, Division of Viral Diseases, Centers for Disease Control and Prevention		2020-03-27	Jing Zhang et al
Australia/QLD1161/2020	GH		20C	Australia	Australia	Australia	Australia		EPI_ISL_641310	Human			B.1	Older	Oceania		20C	Public Health Virology Laboratory, Forensic and Scientific Services (PHV-FSS)		2020-04-01	Son Nguyen et al. et al
Israel/CVL-n3304/2020	GH		20C	Palestine	Palestine	West Bank	West Bank		EPI_ISL_649079	Human	Maale-Edumim	Israel Central Virology laboratory	B.1	Older	Asia		20C	Israel Central Virology laboratory		2020-03-09	Neta Zuckerman et al
Georgia/Tb-673/2020	GH	57	20C	Georgia	Georgia	Tbilisi	Tbilisi		EPI_ISL_416478	Human		R. G. Lugar Center for Public Health Research, National Center for Disease Control and Public Health (NCDC) of Georgia.	B.1	Older	Asia	Male	20C	R. G. Lugar Center for Public Health Research, National Center for Disease Control and Public Health (NCDC) of Georgia.		2020-03-14	Marine Murtskhvaladze et al
Canada/MB-NML-640/2020	GH		20C	Canada	Canada	Manitoba	Manitoba		EPI_ISL_582297	Human		Cadham Provincial Laboratory	B.1	Older	North America	Female	20C	National Microbiology Laboratory (NML)		2020-03-23	Anna Majer et al
PuertoRico/CDC-S19/2020	GH		20C	USA	USA	Puerto Rico	Puerto Rico	MT419822.1	EPI_ISL_434553	Human		Puerto Rico Department of Health	B.1	Older	North America		20C	Centers for Disease Control and Prevention, Dengue Branch		2020-04-01	Gilberto A. Santiago et al
Zimbabwe/ZW-25/2020	GH	36	20C	Zimbabwe	Zimbabwe	Zimbabwe	Zimbabwe		EPI_ISL_647977	Human		National Microbiology Reference Laboratory	B.1	Older	Africa	Male	20C	Quadram Institute Bioscience		2020-03-01	Thanh Le Viet et al
Zimbabwe/ZW-29/2020	GH	31	20C	Zimbabwe	Zimbabwe	Zimbabwe	Zimbabwe		EPI_ISL_647978	Human		National Microbiology Reference Laboratory	B.1	Older	Africa	Male	20C	Quadram Institute Bioscience		2020-03-01	Thanh Le Viet et al
USA/SC-DHEC-0074/2020	GH		20C	USA	USA	South Carolina	South Carolina	MT778827.1	EPI_ISL_529176	Human		South Carolina Department of Health and Environmental Control	B.1.334	Older	North America	Male	20C	South Carolina Department of Health and Environmental Control		2020-04-01	Haley V. Flores et al
NewZealand/20VR1192/2020	GH		20C	New Zealand	New Zealand	Bay of Plenty	Bay of Plenty		EPI_ISL_456195	Human		PathLab Bay of Plenty	B.1.334	Older	Oceania		20C	Institute of Environmental Science and Research (ESR)		2020-03-21	Matt Storey et al A
Beijing/NPRC0004/2020	GH	53	20C	China	China	Beijing	Beijing		EPI_ISL_575330	Human		National Institute for Viral Disease Control and Prevention, China CDC	B.1	Older	Asia	Male	20C	National Institute for Viral Disease Control and Prevention, China CDC		2020-04-15	Rongbao Gao et al
Harbin/IVDC-01-01/2020	GH	54	20C	China	China	Heilongjiang	Heilongjiang		EPI_ISL_850946	Human	Harbin	National Institute for Viral Disease Control and Prevention, China CDC	B.1	1-2 days ago	Asia	Male	20C	National Institute for Viral Disease Control and Prevention, China CDC		2020-04-15	Xiang Zhao et al
Belgium/BA-02291/2020	GH	48	20C	Belgium	Belgium	Leuven	Leuven		EPI_ISL_415159	Human		KU Leuven, Clinical and Epidemiological Virology	B.1	Older	Europe	Female	20C	KU Leuven, Clinical and Epidemiological Virology		2020-02-29	Bert Vanmechelen et al (https://dx.doi.org/10.1101/2020.05.05.078758)
Chile/RM-165835/2020	GH	74	20C	Chile	Chile	Region Metropolitana de Santiago	Region Metropolitana de Santiago		EPI_ISL_746695	Human	Santiago	Genetica Molecular and Subdepartamento de Virologia ISP Chile	B.1	One month ago	South America	Male	20C	Instituto de Salud Publica de Chile		2020-08-31	Javier Tognarelli et al
Chile/RM-187968/2020	GH	65	20C	Chile	Chile	Region Metropolitana de Santiago	Region Metropolitana de Santiago		EPI_ISL_746737	Human	Santiago	Genetica Molecular and Subdepartamento de Virologia ISP Chile	B.1	One month ago	South America	Female	20C	Instituto de Salud Publica de Chile		2020-09-23	Javier Tognarelli et al
Senegal/003/2020	GH	33	20C	Senegal	Senegal	Dakar	Dakar		EPI_ISL_418206	Human		Institut Pasteur Dakar	B.1.356	Older	Africa	Male	20C	Institut Pasteur de Dakar		2020-02-28	Ndongo Dia et al
Benin/1408/2020	GH	39	20C	Benin	Benin	Cotonou	Cotonou		EPI_ISL_476825	Human		Laboratoire des FiÃ¨vres HÃ©morragiques Virales du Benin	B.1.356	Older	Africa	Male	20C	CharitÃ©-UniversitÃ¤tsmedizin Berlin		2020-04-04	Yadouleton et al (https://www.medrxiv.org/content/10.1101/2020.06.29.20140749v1)
Benin/1409/2020	O	44	20C	Benin	Benin	Cotonou	Cotonou		EPI_ISL_476828	Human		Laboratoire des FiÃ¨vres HÃ©morragiques Virales du Benin	B.1	Older	Africa	Male	20C	CharitÃ©-UniversitÃ¤tsmedizin Berlin		2020-04-06	Yadouleton et al (https://www.medrxiv.org/content/10.1101/2020.06.29.20140749v1)
Tunisia/61628/2020	GH	45	20C	Tunisia	Tunisia	Nabeul	Nabeul		EPI_ISL_707697	Human		1-Laboratory of Microbiology, National Reference Lab, Charles Nicolle Hospital; 2-University of Tunis ElManar, Faculty of Medicine of Tunis, LR99ES09, Tunis, Tunisia	B.1	Older	Africa	Male	20C	1-Clinical and Experimental Pharmacology Lab, LR16SP02, National Center of Pharmacovigilance, University of Tunis El Manar, Tunis, Tunisia. 2-Neurodegenerative diseases and psychiatric troubles, LR18SP03, Razi Hospital, University of Tunis El Manar, Tunis, Tunisia. 3- Ministry of Health, National Observatory of New and Emerging Diseases, 1006, Tunis, Tunisia		2020-11-23	Ilhem Boutiba-Ben Boubaker et al
Tunisia/ADAGE-24758/2020	GH		20C	Tunisia	Tunisia	Sfax	Sfax	MW452540.1	EPI_ISL_712063	Human		Laboratoire de Microbiologie- CHU Habib Bourguiba â€“ Sfax adresse	B.1.367	Older	Africa		20C	Laboratoire des ProcÃ©dÃ©s de Criblage MolÃ©culaire et Cellulaire-Centre de Biotechnologie de Sfax		2020-11-08	Souissi et al
Algeria/G37138-8854/2020	GH	79	20C	Algeria	Algeria	Alger	Alger		EPI_ISL_766867	Human		NIC Viral Respiratory Unit - Institut Pasteur of Algeria	B.1.367	One month ago	Africa	Male	20C	National Reference Center for Viruses of Respiratory Infections, Institut Pasteur, Paris		2020-06-18	MÃ©lanie Albert et al
France/PAC-MEPHI-2132/2020	GH		20C	France	France	Provence-Alpes-CÃ´te d'Azur	Provence-Alpes-CÃ´te d'Azur		EPI_ISL_644505	Human	Marseille	MEPHI, Aix Marseille University	B.1.367	Older	Europe		20C	MEPHI, Aix Marseille University		2020-09-25	Anthony LEVASSEUR et al
France/PAC-IHU-1206/2020	GH		20C	France	France	Provence-Alpes-CÃ´te d'Azur	Provence-Alpes-CÃ´te d'Azur		EPI_ISL_569084	Human	Marseille	MEPHI, Aix Marseille University	B.1.367	Older	Europe		20C	MEPHI, Aix Marseille University		2020-08-17	Anthony LEVASSEUR et al
Singapore/1093/2020	GH	32	20C	Singapore	Singapore	Singapore	Singapore		EPI_ISL_596483	Human		National Public Health Laboratory, National Centre for Infectious Diseases	B.1.367	Older	Asia	Male	20C	National Public Health Laboratory, National Centre for Infectious Diseases		2020-10-10	Tze Minn Mak et al
Senegal/640/2020	GH	28	20C	Senegal	Senegal	Thies	Thies		EPI_ISL_420079	Human	Mbour	Institut Pasteur Dakar	B.1	Older	Africa	Male	20C	Institut Pasteur de Dakar		2020-03-20	Ndongo Dia et al
Israel/13077723/2020	GH		20C	Israel	Israel	Tel Aviv District	Tel Aviv District		EPI_ISL_447427	Human		Clinical Microbiology Laboratory, Sheba Medical Center	B.1.362	Older	Asia	Male	20C	Stern Lab		2020-04-03	Stern Lab et al (https://dx.doi.org/10.1101/2020.05.21.20104521)
Israel/CVL4577/2020	GH	49	20C	Israel	Israel	Haifa District	Haifa District		EPI_ISL_516915	Human		Israel Central Virology laboratory	B.1.362	Older	Asia	Male	20C	Israel Central Virology laboratory		2020-06-15	Neta Zuckerman et al
HongKong/CM20000427/2020	GH	54	20C	Hong Kong	Hong Kong	Hong Kong	Hong Kong		EPI_ISL_733578	Human		Temporary Specimen Collection Centre	B.1.362	One month ago	Asia	Male	20C	Hong Kong Department of Health		2020-12-08	Alan K.L. Tsang et al
USA/AL-QDX-394/2020	GH	80	20C	USA	USA	Alabama	Alabama	MW064314.1	EPI_ISL_571016	Human		Quest Diagnostics	B.1	Older	North America	Male	20C	Quest Diagnostics		2020-03-23	Rosenthal et al
USA/WA-S2750/2020	GH		20C	USA	USA	Washington	Washington	MT947590.1	EPI_ISL_525740	Human	King County	Seattle Flu Study	B.1	Older	North America		20C	Seattle Flu Study		2020-07-21	Deborah A. Nickerson et al
USA/MA-MASPHL-00957/2020	GH		20C	USA	USA	Massachusetts	Massachusetts		EPI_ISL_692814	Human		Massachusetts State Public Health Laboratory	B.1	Older	North America		20C	Massachusetts State Public Health Laboratory		2020-10-31	Andrew Lang et al
USA/NJ-CDC-2-3714169/2020	GH	58	20C	USA	USA	New Jersey	New Jersey		EPI_ISL_751659	Human		NJ Public Health and Environmental Laboratories	B.1	One month ago	North America	Male	20C	Genomics and Discovery, Respiratory Viruses Branch, Division of Viral Diseases, Centers for Disease Control and Prevention		2020-11-16	Krista Queen et al
USA/MA-MGH-02840/2020	GH		20C	USA	USA	Massachusetts	Massachusetts	MW454560.1	EPI_ISL_765658	Human		Massachusetts General Hospital	B.1	One month ago	North America		20C	Infectious Disease Program, Broad Institute of Harvard and MIT		2020-10-22	Lemieux et al
Australia/NSW2543/2020	GH	43	20C	Australia	Australia	New South Wales	New South Wales		EPI_ISL_527044	Human		Area of Virology, Serology and Virology Division (SAViD), New South Wales Health Pathology Randwick	B.1	Older	Oceania		20C	Area of Virology, Serology and Virology Division (SAViD), New South Wales Health Pathology Randwick		2020-04-04	Rawlinson et al
England/LIVE-99145/2020	GH		20C	United Kingdom	United Kingdom	England	England		EPI_ISL_439693	Human		Liverpool Clinical Laboratories	B.1	Older	Europe		20C	COVID-19 Genomics UK (COG-UK) Consortium		2020-04-07	Sam Haldenby et al B (https://virological.org/t/preliminary-analysis-of-sars-cov-2-importation-establishment-of-uk-transmission-lineages/507)
Norway/2500/2020	GH		20C	Norway	Norway	Norway	Norway		EPI_ISL_481212	Human		Ostfold Hospital Trust - Kalnes, Centre for Laboratory Medicine, Section for gene technology and infection serology	B.1	Older	Europe		20C	Norwegian Institute of Public Health, Department of Virology		2020-04-25	Kathrine Stene-Johansen et al
Finland/5May36S12/2020	GH	41	20C	Finland	Finland	Uusimaa	Uusimaa		EPI_ISL_481698	Human		Department of Virology and Immunology, University of Helsinki and Helsinki University Hospital, Huslab Finland	B.1	Older	Europe	Male	20C	Department of Virology, Faculty of Medicine, University of Helsinki, Helsinki, Finland		2020-05-05	Teemu Smura et al A
Finland/8May35S7/2020	GH	36	20C	Finland	Finland	Uusimaa	Uusimaa		EPI_ISL_481724	Human		Department of Virology and Immunology, University of Helsinki and Helsinki University Hospital, Huslab Finland	B.1	Older	Europe	Male	20C	Department of Virology, Faculty of Medicine, University of Helsinki, Helsinki, Finland		2020-05-08	Teemu Smura et al A
Sweden/20-07768/2020	GH	86	20C	Sweden	Sweden	Jonkoping	Jonkoping		EPI_ISL_450818	Human		Aneby VC	B.1	Older	Europe	Male	20C	The Public Health Agency of Sweden		2020-04-23	Ken Granath et al
Austria/CeMM0948/2020	GH	54	20C	Austria	Austria	Austria	Austria		EPI_ISL_583800	Human		Dr. Gernot Walder GmbH	B.1.266	Older	Europe	Female	20C	Bergthaler laboratory, CeMM Research Center for Molecular Medicine of the Austrian Academy of Sciences		2020-03-27	Alexandra Popa et al A
Australia/ACT0043/2020	GH		20C	Australia	Australia	Australian Capital Territory	Australian Capital Territory		EPI_ISL_498510	Human		ACT Pathology	B.1	Older	Oceania		20C	Schwessinger Lab		2020-03-27	Ashley Jones et al
Denmark/DCGC-796/2020	GH		20C	Denmark	Denmark	Syddanmark	Syddanmark		EPI_ISL_614718	Human		Department of Virus and Microbiological Special Diagnostics, Statens Serum Institut, Denmark	B.1.39	Older	Europe		20C	Albertsen lab, Department of Chemistry and Bioscience, Aalborg University, Denmark		2020-04-13	Danish Covid-19 Genome Consortia et al
USA/CA-CZB-12322/2020	GH		20C	USA	USA	California	California	MW306315.1	EPI_ISL_648403	Human	Santa Clara County	Santa Clara County Public Health Laboratory	B.1.305	Older	North America		20C	Chan-Zuckerberg Biohub		2020-10-08	CZB Cliahub Consortium et al
USA/NE-11443/2020	GH		20C	USA	USA	Nebraska	Nebraska		EPI_ISL_475212	Human		Nebraska Public Health Laboratory	B.1	Older	North America		20C	UNMC COVID-19 Response Team		2020-05-05	UNMC COVID-19 Response Team et al
USA/ID-USAFSAM-S470/2020	GH	40	20C	USA	USA	Idaho	Idaho		EPI_ISL_831767	Human		United States Air Force School of Aerospace Medicine	B.1.37	3-7 days ago	North America	Male	20C	United States Air Force School of Aerospace Medicine		2020-10-05	Anthony Fries et al
Israel/2123863/2020	GH	81	20C	Israel	Israel	Jerusalem District	Jerusalem District		EPI_ISL_447331	Human		Clinical Virology Unit, Hadassah Hebrew University Medical Center	B.1.332	Older	Asia	Male	20C	Stern Lab		2020-04-20	Stern Lab et al (https://dx.doi.org/10.1101/2020.05.21.20104521)
Australia/WA66/2020	GH	51	20C	Australia	Australia	Western Australia	Western Australia		EPI_ISL_512719	Human		PathWest Laboratory Medicine WA	B.1.332	Older	Oceania		20C	PathWest Laboratory Medicine WA Microbial Surveillance Unit		2020-06-03	PathWest Laboratory Medicine WA Microbial Surveillance Unit et al
USA/CA-CZB-15987/2020	GH		20C	USA	USA	California	California		EPI_ISL_738723	Human	San Francisco County	Renegade	B.1.348	One month ago	North America		20C	Chan-Zuckerberg Biohub		2020-11-23	CZB Cliahub Consortium et al
SaudiArabia/KAUST-MADINAH1674/2020	GH		20C	Saudi Arabia	Saudi Arabia	Madinah	Madinah		EPI_ISL_751232	Human		Pathogen Genomics Lab King Abdullah University of Science and Technology(KAUST)	B.1.260	One month ago	Asia		20C	Pathogen Genomics Lab King Abdullah University of Science and Technology(KAUST)		2020-08-23	Sara Mfarrej et al
USA/NM-DOH-2020557982/2020	GH	50	20C	USA	USA	New Mexico	New Mexico		EPI_ISL_824518	Human		New Mexico Department of Health Scientific Laboratory	B.1.265	3-7 days ago	North America	Male	20C	New Mexico Department of Health Scientific Laboratory		2020-11-22	Ellie Johnson et al
USA/MD-HP00057/2020	GH	37	20C	USA	USA	Maryland	Maryland	MT646071.1	EPI_ISL_457799	Human		Johns Hopkins Hospital Department of Pathology	B.1	Older	North America	Male	20C	Johns Hopkins Hospital Department of Pathology		2020-03-11	Peter M. Thielen et al
NewZealand/20CV0325/2020	GH		20C	New Zealand	New Zealand	Midcentral	Midcentral		EPI_ISL_579090	Human		Canterbury Health Laboratories	B.1.319	Older	Oceania	Male	20C	Institute of Environmental Science and Research (ESR)		2020-04-02	Xiaoyun Ren et al
Australia/TAS102/2020	GH		20C	Australia	Australia	Tasmania	Tasmania		EPI_ISL_522568	Human		Royal Hobart Hospital Microbiology Department	B.1	Older	Oceania		20C	MDU-PHL		2020-03-21	Cooley L. et al
Australia/QLD1285/2020	GH		20C	Australia	Australia	Australia	Australia		EPI_ISL_693284	Human			B.1	Older	Oceania		20C	Public Health Virology Laboratory, Forensic and Scientific Services (PHV-FSS)		2020-11-11	Son Nguyen et al. et al
Australia/TAS226/2020	GH		20C	Australia	Australia	Tasmania	Tasmania		EPI_ISL_522655	Human		Royal Hobart Hospital Microbiology Department	B.1	Older	Oceania		20C	MDU-PHL		2020-03-29	Cooley L. et al
Australia/TAS225/2020	GH		20C	Australia	Australia	Tasmania	Tasmania		EPI_ISL_522654	Human		Royal Hobart Hospital Microbiology Department	B.1	Older	Oceania		20C	MDU-PHL		2020-03-29	Cooley L. et al
USA/LA-EVTL668/2020	GH	64	20C	USA	USA	Louisiana	Louisiana		EPI_ISL_653360	Human	Caddo Parish	LSUHS Emerging Viral Threat Laboratory	B.1.370	Older	North America	Female	20C	Microbial Genome Sequencing Center		2020-07-13	Maarten Van Diest et al
USA/LA-EVTL368/2020	GH	28	20C	USA	USA	Louisiana	Louisiana		EPI_ISL_578774	Human	Madison Parish	LSUHS Emerging Viral Threat Laboratory	B.1.370	Older	North America	Female	20C	Microbial Genome Sequencing Center		2020-06-01	Jeremy P. Kamil et al
Nigeria/OS-CV301/2020	GH	30	20C	Nigeria	Nigeria	Osun State	Osun State		EPI_ISL_729979	Human		Nigeria Centre for Disease Control (NCDC)	B.1.292	One month ago	Africa	Female	20C	African Centre of Excellence for Genomics of Infectious Diseases (ACEGID), Redeemer's University, Ede, Osun State, Nigeria		2020-09-01	Oluniyi P.E. et al et al
Nigeria/OY595-CV168/2020	GH		20C	Nigeria	Nigeria	Oyo State	Oyo State		EPI_ISL_527899	Human		Nigeria Centre for Disease Control (NCDC)	B.1.265	Older	Africa		20C	African Centre of Excellence for Genomics of Infectious Diseases (ACEGID), Redeemer's University, Ede, Osun State, Nigeria		2020-06-09	Oluniyi P.E. et al et al
Nigeria/OS-CV302/2020	GH	27	20C	Nigeria	Nigeria	Osun State	Osun State		EPI_ISL_729980	Human		Nigeria Centre for Disease Control (NCDC)	B.1.265	One month ago	Africa	Female	20C	African Centre of Excellence for Genomics of Infectious Diseases (ACEGID), Redeemer's University, Ede, Osun State, Nigeria		2020-09-03	Oluniyi P.E. et al et al
USA/MD-HP00017/2020	GH	84	20C	USA	USA	Maryland	Maryland	MT646086.1	EPI_ISL_457790	Human		Johns Hopkins Hospital Department of Pathology	B.1.370	Older	North America	Male	20C	Johns Hopkins Hospital Department of Pathology		2020-03-20	Peter M. Thielen et al
NewZealand/20CV0273/2020	GH		20C	New Zealand	New Zealand	Nelson Marlborough	Nelson Marlborough		EPI_ISL_579066	Human		Canterbury Health Laboratories	B.1.370	Older	Oceania	Male	20C	Institute of Environmental Science and Research (ESR)		2020-03-23	Xiaoyun Ren et al
USA/OR-OHSU-3052/2020	GH	44	20C	USA	USA	Oregon	Oregon		EPI_ISL_667461	Human	Washington County OR	OHSU Lab Services Molecular Microbiology Lab	B.1.2	Older	North America	Male	20C	Oregon SARS-CoV-2 Genome Sequencing Center		2020-09-30	Brendan L. O'Connell et al
USA/MD-MDH-0223/2020	GH		20C	USA	USA	Maryland	Maryland	MW157240.1	EPI_ISL_591025	Human		MD PHL	B.1.370	Older	North America		20C	MD PHL		2020-09-21	Maryland Department of Health Laboratories Administration et al
USA/MI-MDHHS-SC22592/2020	GH		20C	USA	USA	Michigan	Michigan		EPI_ISL_737165	Human		Michigan Department of Health and Human Services, Bureau of Laboratories	B.1.370	One month ago	North America		20C	Michigan Department of Health and Human Services, Bureau of Laboratories		2020-11-30	Blankenship HM et al
USA/LA-GBCL-26629198/2020	GH		20C	USA	USA	Louisiana	Louisiana		EPI_ISL_485893	Human	East Baton Rouge Parish	River Road Testing Lab	B.1	Older	North America		20C	Ginkgo Bioworks Clinical Laboratory		2020-04-23	Rebecca C. Christofferson et al
USA/DE-DHSS-F980493/2020	GH		20C	USA	USA	Delaware	Delaware		EPI_ISL_693729	Human		Delaware Public Health Laboratory	B.1.370	Older	North America		20C	Delaware Public Health Laboratory		2020-08-15	Gregory Hovan et al
USA/OR-OHSU-3066/2020	GH	25	20C	USA	USA	Oregon	Oregon		EPI_ISL_667467	Human		OHSU Lab Services Molecular Microbiology Lab	B.1.370	Older	North America	Male	20C	Oregon SARS-CoV-2 Genome Sequencing Center		2020-09-30	Brendan L. O'Connell et al
USA/NE-CDC-STM-A100188/2021	GH	84	20C	USA	USA	Nebraska	Nebraska		EPI_ISL_850933	Human		Helix / Illumina	B.1.370	1-2 days ago	North America	Male	20C	Genomics and Discovery, Respiratory Viruses Branch, Division of Viral Diseases, Centers for Disease Control and Prevention		2021-01-02	Peter W. Cook et al
Thailand/Bangkok-14765/2020	GH		20C	Thailand	Thailand	Bangkok	Bangkok		EPI_ISL_708818	Human		Urban Institute for Disease Prevention and Control	B.1.370	Older	Asia		20C	National Institute of Health, Department of Medical Sciences, Ministry of Public Health, Thailand		2020-10-05	Pilailuk Okada et al
Thailand/Bangkok-14918/2020	GH		20C	Thailand	Thailand	Bangkok	Bangkok		EPI_ISL_708816	Human		Urban Institute for Disease Prevention and Control	B.1.370	Older	Asia		20C	National Institute of Health, Department of Medical Sciences, Ministry of Public Health, Thailand		2020-10-05	Pilailuk Okada et al
USA/WY-WYPHL-20009973/2020	GH		20C	USA	USA	Wyoming	Wyoming		EPI_ISL_539798	Human		Wyoming Public Health Laboratory	B.1.301	Older	North America		20C	Wyoming Public Health Laboratory		2020-04-22	Noah Hull et al
ElSalvador/INS-01/2020	GH		20C	El Salvador	El Salvador	San Salvador	San Salvador		EPI_ISL_671974	Human		Laboratorio de VirologÃ­a y MicrobiologÃ­a Molecular, Depto. de MicrobiologÃ­a, Facultad de Medicina, Universidad de El Salvador/INS-laboratorio de Ref. Ministerio de Salud	B.1.370	Older	North America		20C	Laboratorio de VirologÃ­a y MicrobiologÃ­a Molecular, Depto. de MicrobiologÃ­a, Facultad de Medicina, Universidad de El Salvador/INS-laboratorio de Ref. Ministerio de Salud		2020-09-16	Rivera NR et al
USA/AK-PHL6666/2020	GH		20C	USA	USA	Alaska	Alaska		EPI_ISL_806844	Human	Anchorage	Alaska State Virology Laboratory	B.1.115	One week ago	North America		20C	Alaska State Virology Laboratory		2020-12-08	Stephanie DeRonde et al
USA/AK-PHL6645/2020	GH		20C	USA	USA	Alaska	Alaska		EPI_ISL_806824	Human	Southwest Alaska	Alaska State Virology Laboratory	B.1.289	One week ago	North America		20C	Alaska State Virology Laboratory		2020-11-25	Stephanie DeRonde et al
USA/MN-MDH-1252/2020	GH		20C	USA	USA	Minnesota	Minnesota		EPI_ISL_482973	Human		Mayo Clinic & Mayo Clinic Laboratories	B.1.2	Older	North America		20C	Minnesota Department of Health, Public Health Laboratory		2020-06-09	Matt Plumb et al
USA/PR-AHAA/2020	GH	47	20C	USA	USA	Puerto Rico	Puerto Rico		EPI_ISL_513293	Human	Ponce	University of Miami Immunology and Histocompatibility Laboratory	B.1.2	Older	North America	Male	20C	University of Miami Immunology and Histocompatibility Laboratory		2020-06-30	Emilio Margolles-Clark et al
USA/LA-SR0292/2020	GH		20C	USA	USA	Louisiana	Louisiana		EPI_ISL_445147	Human	New Orleans	Robert Garry lab	B.1.370	Older	North America		20C	Andersen lab at Scripps Research		2020-04-07	Allison Smither et al
USA/NM-DOH-2020380589/2020	GH	60	20C	USA	USA	New Mexico	New Mexico		EPI_ISL_824513	Human		New Mexico Department of Health Scientific Laboratory	B.1.370	3-7 days ago	North America	Female	20C	New Mexico Department of Health Scientific Laboratory		2020-10-01	Ellie Johnson et al
USA/SD-SDPHL-0013/2020	GH		20C	USA	USA	South Dakota	South Dakota		EPI_ISL_569621	Human		Quick Care Watertown	B.1.2	Older	North America		20C	South Dakota Public Health Laboratory		2020-08-01	Matt Plumb et al
USA/NY-NYCPHL-001219/2020	GH	31	20C	USA	USA	New York	New York		EPI_ISL_683856	Human	New York City	DOHMH Crown Heights	B.1.2	Older	North America	Female	20C	New York City Public Health Laboratory		2020-11-04	Jade Wang et al
USA/FL-BPHL-2435/2020	GH		20C	USA	USA	Florida	Florida		EPI_ISL_848772	Human		Florida Bureau of Public Health Laboratories	B.1.2	1-2 days ago	North America		20C	Florida Bureau of Public Health Laboratories		2020-11-19	Sarah Schmedes et al
Romania/USAFSAM-S576/2020	GH	25	20C	Romania	Romania	Romania	Romania		EPI_ISL_738349	Human		Landstuhl Regional Medical Center	B.1.2	One month ago	Europe	Male	20C	United States Air Force School of Aerospace Medicine		2020-11-28	Anthony Fries et al
Romania/USAFSAM-S578/2020	GH	24	20C	Romania	Romania	Romania	Romania		EPI_ISL_738322	Human		Landstuhl Regional Medical Center	B.1.2	One month ago	Europe	Male	20C	United States Air Force School of Aerospace Medicine		2020-11-28	Anthony Fries et al
Romania/USAFSAM-S574/2020	GH	26	20C	Romania	Romania	Romania	Romania		EPI_ISL_738320	Human		Landstuhl Regional Medical Center	B.1.2	One month ago	Europe	Male	20C	United States Air Force School of Aerospace Medicine		2020-11-28	Anthony Fries et al
Romania/USAFSAM-S573/2020	GH	19	20C	Romania	Romania	Romania	Romania		EPI_ISL_738347	Human		Landstuhl Regional Medical Center	B.1.2	One month ago	Europe	Female	20C	United States Air Force School of Aerospace Medicine		2020-11-28	Anthony Fries et al
Romania/USAFSAM-S558/2020	GH	19	20C	Romania	Romania	Romania	Romania		EPI_ISL_738338	Human		Landstuhl Regional Medical Center	B.1.2	One month ago	Europe	Male	20C	United States Air Force School of Aerospace Medicine		2020-11-28	Anthony Fries et al
Romania/USAFSAM-S559/2020	GH	21	20C	Romania	Romania	Romania	Romania		EPI_ISL_738339	Human		Landstuhl Regional Medical Center	B.1.2	One month ago	Europe	Male	20C	United States Air Force School of Aerospace Medicine		2020-11-28	Anthony Fries et al
Romania/USAFSAM-S551/2020	GH	21	20C	Romania	Romania	Romania	Romania		EPI_ISL_738323	Human		Landstuhl Regional Medical Center	B.1.2	One month ago	Europe	Male	20C	United States Air Force School of Aerospace Medicine		2020-11-28	Anthony Fries et al
USA/MS-CDC-6580/2020	GH	73	20C	USA	USA	Mississippi	Mississippi	MW279449.1	EPI_ISL_648031	Human		MS Public Health Laboratory	B.1.370	Older	North America	Male	20C	Pathogen Discovery, Respiratory Viruses Branch, Division of Viral Diseases, Centers for Disease Control and Prevention		2020-04-01	Yan Li et al
USA/MS-CDC-6515/2020	GH	68	20C	USA	USA	Mississippi	Mississippi	MW279456.1	EPI_ISL_648038	Human		MS Public Health Laboratory	B.1.2	Older	North America	Male	20C	Pathogen Discovery, Respiratory Viruses Branch, Division of Viral Diseases, Centers for Disease Control and Prevention		2020-08-22	Yan Li et al
USA/LA-EVTL1060/2020	GH	67	20C	USA	USA	Louisiana	Louisiana		EPI_ISL_768330	Human	Sabine Parish	LSUHS Emerging Viral Threat Laboratory	B.1.2	One month ago	North America	Male	20C	Microbial Genome Sequencing Center		2020-11-27	Jeremy P. Kamil et al
USA/LA-EVTL1064/2020	GH	77	20C	USA	USA	Louisiana	Louisiana		EPI_ISL_768334	Human	Sabine Parish	LSUHS Emerging Viral Threat Laboratory	B.1.2	One month ago	North America	Male	20C	Microbial Genome Sequencing Center		2020-11-27	Jeremy P. Kamil et al
USA/TX-DSHS-0560/2020	GH		20C	USA	USA	Texas	Texas	MW093476.1	EPI_ISL_574463	Human	Harris County	Texas Department of State Health Services	B.1.2	Older	North America		20C	Texas Department of State Health Services		2020-05-14	Rashmi Tuladhar et al
USA/AZ-WL-CVG00126/2020	GH		20C	USA	USA	Arizona	Arizona		EPI_ISL_765942	Human	Pima County	Worobey Lab, Department of Ecology and Evolutionary Biology, University of Arizona	B.1.370	One month ago	North America		20C	Worobey Lab, Department of Ecology and Evolutionary Biology, University of Arizona		2020-10-31	Brendan Larsen et al
USA/MD-MDH-0226/2020	GH		20C	USA	USA	Maryland	Maryland	MW157243.1	EPI_ISL_591028	Human		MD PHL	B.1.2	Older	North America		20C	MD PHL		2020-09-21	Maryland Department of Health Laboratories Administration et al
USA/VA-DCLS-2052/2020	GH		20C	USA	USA	Virginia	Virginia	MW338793.1	EPI_ISL_677223	Human		Virginia Division of Consolidated Laboratory Services	B.1.2	Older	North America		20C	Virginia Division of Consolidated Laboratory Services		2020-10-23	Virginia DCLS et al
Mexico/NLE-UANL-030/2020	GH	35	20C	Mexico	Mexico	Nuevo Leon	Nuevo Leon		EPI_ISL_779191	Human		Laboratorio Estatal de Salud PÃºblica de Nuevo LeÃ³n	B.1.2	One week ago	North America	Female	20C	Laboratorio de InfectologÃ­a Molecular, Departamento de BioquÃ­mica y Medicina Molecular,Facultad de Medicina - Universidad AutÃ³noma de Nuevo LeÃ³n		2020-11-14	Kame A. GalÃ¡n-Huerta et al
USA/AK-PHL6659/2020	GH		20C	USA	USA	Alaska	Alaska		EPI_ISL_806837	Human	Anchorage	Alaska State Virology Laboratory	B.1	One week ago	North America		20C	Alaska State Virology Laboratory		2020-12-03	Stephanie DeRonde et al
USA/AK-PHL6651/2020	GH		20C	USA	USA	Alaska	Alaska		EPI_ISL_806829	Human	Southwest Alaska	Alaska State Virology Laboratory	B.1	One week ago	North America		20C	Alaska State Virology Laboratory		2020-11-29	Stephanie DeRonde et al
USA/MN-MDH-1846/2020	GH		20G	USA	USA	Minnesota	Minnesota	MW192088.1	EPI_ISL_602981	Human		Minnesota Department of Health, Public Health Laboratory	B.1.2	Older	North America		20G	Minnesota Department of Health, Public Health Laboratory		2020-09-30	Matt Plumb et al
USA/PA-MGEL-00501/2020	GH		20G	USA	USA	Pennsylvania	Pennsylvania		EPI_ISL_682027	Human	Allegheny County	UPMC Clinical Microbiology Laboratory	B.1.2	Older	North America		20G	Microbial Genomic Epidemiology Laboratory, University of Pittsburgh		2020-08-24	Mustapha M. Mustapha et al
USA/SC-USAFSAM-S473/2020	GH	25	20G	USA	USA	South Carolina	South Carolina		EPI_ISL_831692	Human		United States Air Force School of Aerospace Medicine	B.1.2	3-7 days ago	North America	Male	20G	United States Air Force School of Aerospace Medicine		2020-10-05	Anthony Fries et al
USA/NC-USAFSAM-S479/2020	GH	30	20G	USA	USA	North Carolina	North Carolina		EPI_ISL_831774	Human		United States Air Force School of Aerospace Medicine	B.1.2	3-7 days ago	North America	Female	20G	United States Air Force School of Aerospace Medicine		2020-10-16	Anthony Fries et al
Thailand/Chonburi-SQ-KC0001/2020	GH		20G	Thailand	Thailand	Chonburi	Chonburi		EPI_ISL_708737	Human		Regional medical sciences center 6 chonburi	B.1.2	Older	Asia		20G	National Institute of Health, Department of Medical Sciences, Ministry of Public Health, Thailand		2020-07-25	Pilailuk Okada et al
Thailand/Chonburi-SQ-TS0001/2020	GH		20G	Thailand	Thailand	Chonburi	Chonburi		EPI_ISL_708801	Human		Regional medical sciences center 6 chonburi	B.1.2	Older	Asia		20G	National Institute of Health, Department of Medical Sciences, Ministry of Public Health, Thailand		2020-07-24	Pilailuk Okada et al
USA/WY-WYPHL-20092968/2020	GH	85	20G	USA	USA	Wyoming	Wyoming		EPI_ISL_754182	Human		Wyoming Public Health Laboratory	B.1.2	One month ago	North America	Male	20G	Wyoming Public Health Laboratory		2020-09-30	Noah Hull et al
Mexico/NLE-UANL-023/2020	GH	24	20G	Mexico	Mexico	Nuevo Leon	Nuevo Leon		EPI_ISL_779186	Human		Laboratorio Estatal de Salud PÃºblica de Nuevo LeÃ³n	B.1.2	One week ago	North America	Male	20G	Laboratorio de InfectologÃ­a Molecular, Departamento de BioquÃ­mica y Medicina Molecular,Facultad de Medicina - Universidad AutÃ³noma de Nuevo LeÃ³n		2020-11-19	Kame A. GalÃ¡n-Huerta et al
USA/NC-CDC-2-3693561/2020	GH		20G	USA	USA	North Carolina	North Carolina		EPI_ISL_747179	Human		Respiratory Viruses Branch, Centers for Disease Control and Prevention	B.1.2	One month ago	North America		20G	Respiratory Viruses Branch, Centers for Disease Control and Prevention		2020-11-18	Queen et al
USA/NY-Wadsworth-21001222-01/2021	GH	70	20G	USA	USA	New York	New York		EPI_ISL_830267	Human	Saratoga County	Wadsworth Center, New York State Department of Health	B.1.2	3-7 days ago	North America	Male	20G	Wadsworth Center, New York State Department of Health		2021-01-05	Kirsten St. George et al
USA/MI-MDHHS-SC22966/2020	GH		20G	USA	USA	Michigan	Michigan		EPI_ISL_824373	Human		Michigan Department of Health and Human Services, Bureau of Laboratories	B.1.2	3-7 days ago	North America		20G	Michigan Department of Health and Human Services, Bureau of Laboratories		2020-12-07	Blankenship HM et al
USA/DE-DHSS-F995183/2020	GH		20G	USA	USA	Delaware	Delaware		EPI_ISL_693744	Human	Kent County	Delaware Public Health Laboratory	B.1.2	Older	North America		20G	Delaware Public Health Laboratory		2020-09-21	Gregory Hovan et al
USA/WY-WPHL-20171930/2020	GH		20G	USA	USA	Wyoming	Wyoming		EPI_ISL_842617	Human		Wyoming Public Health Laboratory	B.1.2	3-7 days ago	North America		20G	Wyoming Public Health Laboratory		2020-12-29	Noah Hull et al
USA/ND-USAFSAM-S598/2020	GH	24	20G	USA	USA	North Dakota	North Dakota		EPI_ISL_831725	Human		United States Air Force School of Aerospace Medicine	B.1.2	3-7 days ago	North America	Female	20G	United States Air Force School of Aerospace Medicine		2020-11-19	Anthony Fries et al
USA/KS-CDC-2-3693494/2020	O		20G	USA	USA	Kansas	Kansas		EPI_ISL_747136	Human		Respiratory Viruses Branch, Centers for Disease Control and Prevention	B.1.2	One month ago	North America		20G	Respiratory Viruses Branch, Centers for Disease Control and Prevention		2020-11-03	Queen et al
USA/NH-CDC-STM-A100009/2021	GH	68	20G	USA	USA	New Hampshire	New Hampshire		EPI_ISL_850990	Human		Helix/Illumina	B.1.2	1-2 days ago	North America	Female	20G	Genomics and Discovery, Respiratory Viruses Branch, Division of Viral Diseases, Centers for Disease Control and Prevention		2021-01-03	Peter W. Cook et al
USA/NE-USAFSAM-S603/2020	GH	38	20G	USA	USA	Nebraska	Nebraska		EPI_ISL_831825	Human		United States Air Force School of Aerospace Medicine	B.1.2	3-7 days ago	North America	Male	20G	United States Air Force School of Aerospace Medicine		2020-11-23	Anthony Fries et al
Poland/Masovia-14512/2020	GH		20G	Poland	Poland	Masovia	Masovia		EPI_ISL_754909	Human		Laboratory Diagnostics and Clinical Immunology of Developmental Age, Medical University of Warsaw	B.1.2	One month ago	Europe		20G	genXone SA, Research & Development Laboratory; The Faculty of Mathematics, Informatics and Mechanics of the University of Warsaw		2020-09-20	Maciej Sykulski et al
USA/KS-USAFSAM-S639/2020	GH	36	20G	USA	USA	Kansas	Kansas		EPI_ISL_831691	Human		United States Air Force School of Aerospace Medicine	B.1.2	3-7 days ago	North America	Female	20G	United States Air Force School of Aerospace Medicine		2020-12-03	Anthony Fries et al
USA/ME-HETL-J0298/2020	GH		20G	USA	USA	Maine	Maine		EPI_ISL_755436	Human		Maine Health and Environmental Testing Laboratory	B.1.2	One month ago	North America		20G	Tewhey Lab, The Jackson Laboratory		2020-11-30	Matluk et al
USA/ME-HETL-J0722/2021	GH		20G	USA	USA	Maine	Maine		EPI_ISL_833006	Human		Maine HETL	B.1.2	3-7 days ago	North America		20G	Tewhey Lab, The Jackson Laboratory		2021-01-06	Matluk et al
USA/MS-USAFSAM-S233/2020	GH	23	20G	USA	USA	Mississippi	Mississippi		EPI_ISL_812568	Human		United States Air Force School of Aerospace Medicine	B.1.2	3-7 days ago	North America	Male	20G	United States Air Force School of Aerospace Medicine		2020-07-31	Anthony Fries et al
USA/NC-USAFSAM-S349/2020	GH	22	20G	USA	USA	North Carolina	North Carolina		EPI_ISL_812656	Human		United States Air Force School of Aerospace Medicine	B.1.2	3-7 days ago	North America	Male	20G	United States Air Force School of Aerospace Medicine		2020-08-29	Anthony Fries et al
USA/OK-CDC-2-3693595/2020	GH		20G	USA	USA	Oklahoma	Oklahoma		EPI_ISL_747157	Human		Respiratory Viruses Branch, Centers for Disease Control and Prevention	B.1.2	One month ago	North America		20G	Respiratory Viruses Branch, Centers for Disease Control and Prevention		2020-11-16	Queen et al
USA/TN-CDC-STM-A016/2021	GH	27	20G	USA	USA	Tennessee	Tennessee		EPI_ISL_850541	Human		Helix/Illumina	B.1.2	1-2 days ago	North America	Female	20G	Genomics and Discovery, Respiratory Viruses Branch, Division of Viral Diseases, Centers for Disease Control and Prevention		2021-01-02	Peter W. Cook et al
USA/TN-CDC-MN0I-6913/2020	GH		20G	USA	USA	Tennessee	Tennessee		EPI_ISL_812211	Human		TN Division of Laboratory Services	B.1.2	One week ago	North America	Female	20G	Pathogen Discovery, Respiratory Viruses Branch, Division of Viral Diseases, Centers for Disease Control and Prevention		2020-11-17	Yan Li et al
USA/MS-USAFSAM-S631/2020	GH	23	20G	USA	USA	Mississippi	Mississippi		EPI_ISL_831839	Human		United States Air Force School of Aerospace Medicine	B.1.2	3-7 days ago	North America	Male	20G	United States Air Force School of Aerospace Medicine		2020-12-02	Anthony Fries et al
USA/NC-USAFSAM-S693/2020	GH	32	20G	USA	USA	North Carolina	North Carolina		EPI_ISL_831870	Human		United States Air Force School of Aerospace Medicine	B.1.2	3-7 days ago	North America	Male	20G	United States Air Force School of Aerospace Medicine		2020-12-14	Anthony Fries et al
USA/NE-CDC-2-3714268/2020	GH	67	20G	USA	USA	Nebraska	Nebraska		EPI_ISL_751608	Human		NE Public Health Laboratory	B.1.2	One month ago	North America	Female	20G	Genomics and Discovery, Respiratory Viruses Branch, Division of Viral Diseases, Centers for Disease Control and Prevention		2020-10-29	Krista Queen et al
USA/OH-CDC-STM-A025/2021	GH	35	20G	USA	USA	Ohio	Ohio		EPI_ISL_850533	Human		Helix/Illumina	B.1.2	1-2 days ago	North America	Female	20G	Genomics and Discovery, Respiratory Viruses Branch, Division of Viral Diseases, Centers for Disease Control and Prevention		2021-01-02	Peter W. Cook et al
USA/OH-CDC-STM-376/2021	GH	24	20G	USA	USA	Ohio	Ohio		EPI_ISL_850563	Human		Helix/Illumina	B.1.2	1-2 days ago	North America	Male	20G	Genomics and Discovery, Respiratory Viruses Branch, Division of Viral Diseases, Centers for Disease Control and Prevention		2021-01-02	Peter W. Cook et al
USA/ID-USAFSAM-S669/2020	GH	36	20G	USA	USA	Idaho	Idaho		EPI_ISL_831855	Human		United States Air Force School of Aerospace Medicine	B.1.2	3-7 days ago	North America	Male	20G	United States Air Force School of Aerospace Medicine		2020-11-30	Anthony Fries et al
NewZealand/20CV0363/2020	GH		20G	New Zealand	New Zealand	Canterbury	Canterbury		EPI_ISL_579106	Human		LabPLUS	B.1.2	Older	Oceania	Male	20G	Institute of Environmental Science and Research (ESR)		2020-09-21	Xiaoyun Ren et al
USA/OH-CDC-2-3693475/2020	GH		20G	USA	USA	Ohio	Ohio		EPI_ISL_747130	Human		Respiratory Viruses Branch, Centers for Disease Control and Prevention	B.1.2	One month ago	North America		20G	Respiratory Viruses Branch, Centers for Disease Control and Prevention		2020-11-04	Queen et al
USA/UT-UPHL-2012338760/2020	GH		20G	USA	USA	Utah	Utah	MW449343.1	EPI_ISL_746995	Human		Utah Public Health Laboratory	B.1.2	One month ago	North America		20G	Utah Public Health Laboratory		2020-11-30	Erin Young et al
USA/WA-UW-48225/2020	GH		20G	USA	USA	Washington	Washington		EPI_ISL_824896	Human		UW Virology Lab	B.1.2	3-7 days ago	North America		20G	UW Virology Lab		2020-12-20	Pavitra Roychoudhury et al
USA/ID-USAFSAM-S484/2020	GH	22	20G	USA	USA	Idaho	Idaho		EPI_ISL_831779	Human		United States Air Force School of Aerospace Medicine	B.1.2	3-7 days ago	North America	Male	20G	United States Air Force School of Aerospace Medicine		2020-10-19	Anthony Fries et al
USA/WY-WPHL-20148257/2020	GH	57	20G	USA	USA	Wyoming	Wyoming		EPI_ISL_770087	Human		Wyoming Public Health Laboratory	B.1.2	One month ago	North America	Male	20G	Wyoming Public Health Laboratory		2020-11-23	Noah Hull et al
USA/CO-CDPHE-2100005818/2020	GH		20G	USA	USA	Colorado	Colorado		EPI_ISL_771290	Human		Colorado Department of Public Health and Environment	B.1.2	One month ago	North America		20G	Colorado Department of Puplic Health and Environment		2020-11-19	Laura Bankers et al
USA/VA-USAFSAM-S638/2020	GH	26	20G	USA	USA	Virginia	Virginia		EPI_ISL_831842	Human		United States Air Force School of Aerospace Medicine	B.1.2	3-7 days ago	North America	Male	20G	United States Air Force School of Aerospace Medicine		2020-12-03	Anthony Fries et al
USA/MT-USAFSAM-S699/2020	GH	20	20G	USA	USA	Montana	Montana		EPI_ISL_831873	Human		United States Air Force School of Aerospace Medicine	B.1.2	3-7 days ago	North America	Male	20G	United States Air Force School of Aerospace Medicine		2020-12-14	Anthony Fries et al
USA/UT-UPHL-2101283937/2021	GH		20G	USA	USA	Utah	Utah		EPI_ISL_849909	Human		Utah Public Health Laboratory	B.1.2	1-2 days ago	North America		20G	Utah Public Health Laboratory		2021-01-06	Erin L. Young et al
USA/CO-USAFSAM-S690/2020	GH	34	20G	USA	USA	Colorado	Colorado		EPI_ISL_831869	Human		United States Air Force School of Aerospace Medicine	B.1.2	3-7 days ago	North America	Male	20G	United States Air Force School of Aerospace Medicine		2020-12-11	Anthony Fries et al
USA/CO-USAFSAM-S628/2020	GH	36	20G	USA	USA	Colorado	Colorado		EPI_ISL_831838	Human		United States Air Force School of Aerospace Medicine	B.1.2	3-7 days ago	North America	Female	20G	United States Air Force School of Aerospace Medicine		2020-12-02	Anthony Fries et al
USA/OR-OHSU-4348/2020	GH	27	20G	USA	USA	Oregon	Oregon		EPI_ISL_667539	Human		OHSU Lab Services Molecular Microbiology Lab	B.1.2	Older	North America	Female	20G	Oregon SARS-CoV-2 Genome Sequencing Center		2020-11-03	Brendan L. O'Connell et al
USA/ID-USAFSAM-S528/2020	GH	35	20G	USA	USA	Idaho	Idaho		EPI_ISL_831809	Human		United States Air Force School of Aerospace Medicine	B.1.2	3-7 days ago	North America	Male	20G	United States Air Force School of Aerospace Medicine		2020-11-17	Anthony Fries et al
USA/ID-USAFSAM-S662/2020	GH	37	20G	USA	USA	Idaho	Idaho		EPI_ISL_831851	Human		United States Air Force School of Aerospace Medicine	B.1.2	3-7 days ago	North America	Male	20G	United States Air Force School of Aerospace Medicine		2020-12-10	Anthony Fries et al
USA/OR-OHSU-6763/2020	GH	31	20G	USA	USA	Oregon	Oregon		EPI_ISL_832814	Human		OHSU Lab Services Molecular Microbiology Lab	B.1.2	3-7 days ago	North America	Male	20G	Oregon SARS-CoV-2 Genome Sequencing Center		2020-12-01	Brendan L. O'Connell et al
USA/WA-S3317/2020	GH		20G	USA	USA	Washington	Washington		EPI_ISL_849420	Human	King County	Washington State Department of Health	B.1.2	1-2 days ago	North America		20G	Seattle Flu Study		2020-11-24	Deborah A. Nickerson et al
USA/ID-CDC-2-3714377/2020	GH	56	20G	USA	USA	Idaho	Idaho		EPI_ISL_751612	Human		ID Bureau of Laboratories	B.1.2	One month ago	North America	Female	20G	Genomics and Discovery, Respiratory Viruses Branch, Division of Viral Diseases, Centers for Disease Control and Prevention		2020-11-18	Krista Queen et al
USA/ID-CDC-2-3714381/2020	GH	48	20G	USA	USA	Idaho	Idaho		EPI_ISL_751719	Human		ID Bureau of Laboratories	B.1.2	One month ago	North America	Male	20G	Genomics and Discovery, Respiratory Viruses Branch, Division of Viral Diseases, Centers for Disease Control and Prevention		2020-11-10	Krista Queen et al
USA/MO-CDC-2-3693582/2020	GH		20G	USA	USA	Missouri	Missouri		EPI_ISL_747145	Human		Respiratory Viruses Branch, Centers for Disease Control and Prevention	B.1.2	One month ago	North America		20G	Respiratory Viruses Branch, Centers for Disease Control and Prevention		2020-11-05	Queen et al
Australia/NSW1214/2020	GH		20G	Australia	Australia	New South Wales	New South Wales		EPI_ISL_672658	Human	Sydney	South Eastern Area Laboratory Services (SEALS)	B.1.2	Older	Oceania		20G	NSW Health Pathology - Institute of Clinical Pathology and Medical Research; Westmead Hospital; University of Sydney		2020-11-19	CIDM-PH et al. et al
USA/WA-UW-48201/2020	GH		20G	USA	USA	Washington	Washington		EPI_ISL_824873	Human		UW Virology Lab	B.1.2	3-7 days ago	North America		20G	UW Virology Lab		2020-12-20	Pavitra Roychoudhury et al
USA/ID-CDC-2-3714453/2020	GH	24	20G	USA	USA	Idaho	Idaho		EPI_ISL_751567	Human		ID Bureau of Laboratories	B.1.2	One month ago	North America	Female	20G	Genomics and Discovery, Respiratory Viruses Branch, Division of Viral Diseases, Centers for Disease Control and Prevention		2020-11-15	Krista Queen et al
USA/MT-CDC-2-3693670/2020	GH		20G	USA	USA	Montana	Montana		EPI_ISL_747032	Human		Respiratory Viruses Branch, Centers for Disease Control and Prevention	B.1.2	One month ago	North America		20G	Respiratory Viruses Branch, Centers for Disease Control and Prevention		2020-10-30	Queen et al
USA/AK-CDC-2-3714552/2020	GH	73	20G	USA	USA	Alaska	Alaska		EPI_ISL_751593	Human		AK State Public Health Lab, State Health Department	B.1.2	One month ago	North America	Female	20G	Genomics and Discovery, Respiratory Viruses Branch, Division of Viral Diseases, Centers for Disease Control and Prevention		2020-11-14	Krista Queen et al
NewZealand/20CV0426/2020	GH		20G	New Zealand	New Zealand	South Canterbury	South Canterbury		EPI_ISL_622808	Human		Canterbury Health Laboratories	B.1.2	Older	Oceania	Male	20G	Institute of Environmental Science and Research (ESR)		2020-10-13	Xiaoyun Ren et al
USA/WY-MTPHL-21004947/2021	GH	83	20G	USA	USA	Montana	Montana		EPI_ISL_848630	Human		Montana Public Health Laboratory	B.1.2	1-2 days ago	North America	Male	20G	Wyoming Public Health Laboratory		2021-01-07	Noah Hull et al
USA/WY-MTPHL-21004950/2021	GH		20G	USA	USA	Montana	Montana		EPI_ISL_826461	Human		Montana Public Health Laboratory	B.1.2	3-7 days ago	North America	Female	20G	Wyoming Public Health Laboratory		2021-01-07	Noah Hull et al
USA/WY-MTPHL-21004948/2021	GH		20G	USA	USA	Montana	Montana		EPI_ISL_848631	Human		Montana Public Health Laboratory	B.1.2	1-2 days ago	North America	Female	20G	Wyoming Public Health Laboratory		2021-01-07	Noah Hull et al
USA/ND-USAFSAM-S536/2020	GH	22	20G	USA	USA	North Dakota	North Dakota		EPI_ISL_831729	Human		United States Air Force School of Aerospace Medicine	B.1.2	3-7 days ago	North America	Male	20G	United States Air Force School of Aerospace Medicine		2020-11-19	Anthony Fries et al
USA/TX-CDC-STM-040/2020	GH	22	20A.yellow	USA	USA	Texas	Texas		EPI_ISL_802651	Human		Helix/Illumina	B.1.2	One week ago	North America	Female	20G	Genomics and Discovery, Respiratory Viruses Branch, Division of Viral Diseases, Centers for Disease Control and Prevention		2020-12-26	Peter W. Cook et al
USA/WA-UW-48246/2020	GH		20G	USA	USA	Washington	Washington		EPI_ISL_824915	Human		UW Virology Lab	B.1.2	3-7 days ago	North America		20G	UW Virology Lab		2020-12-20	Pavitra Roychoudhury et al
NewZealand/20CV0615/2020	GH		20G	New Zealand	New Zealand	Auckland	Auckland		EPI_ISL_682293	Human		LabPLUS	B.1.2	Older	Oceania	Female	20G	Institute of Environmental Science and Research (ESR)		2020-11-26	Xiaoyun Ren et al
NewZealand/21CV0048/2020	GH		20G	New Zealand	New Zealand	Canterbury	Canterbury		EPI_ISL_843198	Human		Canterbury Health Laboratories	B.1.2	3-7 days ago	Oceania	Female	20G	Institute of Environmental Science and Research (ESR)		2021-01-07	Xiaoyun Ren et al
NewZealand/21CV0055/2020	GH		20G	New Zealand	New Zealand	Canterbury	Canterbury		EPI_ISL_843200	Human		Canterbury Health Laboratories	B.1.2	3-7 days ago	Oceania	Female	20G	Institute of Environmental Science and Research (ESR)		2021-01-10	Xiaoyun Ren et al
NewZealand/21CV0074/2020	GH		20G	New Zealand	New Zealand	Auckland	Auckland		EPI_ISL_843194	Human		Canterbury Health Laboratories	B.1.2	3-7 days ago	Oceania	Male	20G	Institute of Environmental Science and Research (ESR)		2021-01-10	Xiaoyun Ren et al
USA/ID-USAFSAM-S630/2020	GH	35	20G	USA	USA	Idaho	Idaho		EPI_ISL_831706	Human		United States Air Force School of Aerospace Medicine	B.1.2	3-7 days ago	North America	Female	20G	United States Air Force School of Aerospace Medicine		2020-12-01	Anthony Fries et al
USA/MA-CDC-STM-A100449/2021	GH	18	20G	USA	USA	Massachusetts	Massachusetts		EPI_ISL_850716	Human		Helix / Illumina	B.1.2	1-2 days ago	North America	Female	20G	Genomics and Discovery, Respiratory Viruses Branch, Division of Viral Diseases, Centers for Disease Control and Prevention		2021-01-06	Peter W. Cook et al
USA/NC-CDC-2-3693555/2020	GH		20G	USA	USA	North Carolina	North Carolina		EPI_ISL_747119	Human		Respiratory Viruses Branch, Centers for Disease Control and Prevention	B.1.2	One month ago	North America		20G	Respiratory Viruses Branch, Centers for Disease Control and Prevention		2020-10-30	Queen et al
USA/LA-USAFSAM-S485/2020	GH	26	20G	USA	USA	Louisiana	Louisiana		EPI_ISL_831780	Human		United States Air Force School of Aerospace Medicine	B.1.2	3-7 days ago	North America	Male	20G	United States Air Force School of Aerospace Medicine		2020-10-19	Anthony Fries et al
USA/MD-MDH-0225/2020	GH		20G	USA	USA	Maryland	Maryland	MW157242.1	EPI_ISL_591027	Human		MD PHL	B.1.2	Older	North America		20G	MD PHL		2020-09-21	Maryland Department of Health Laboratories Administration et al
USA/MD-HP12147/2020	GH	65	20G	USA	USA	Maryland	Maryland		EPI_ISL_791456	Human		Johns Hopkins Hospital Department of Pathology	B.1.2	One week ago	North America		20G	Johns Hopkins Hospital Department of Pathology		2020-12-29	C. Paul Morris et al
USA/CO-Broad-CMU_00122/2020	GH		20G	USA	USA	Colorado	Colorado	MW454491.1	EPI_ISL_765581	Human		Colorado Mesa University	B.1.2	One month ago	North America		20G	Infectious Disease Program, Broad Institute of Harvard and MIT		2020-11-10	Lemieux et al
USA/NY-Wadsworth-292702-01/2020	GH	67	20G	USA	USA	New York	New York		EPI_ISL_767710	Human	Suffolk County	MEMORIAL SLOAN KETTERING CANCER CENTER	B.1.2	One month ago	North America	Female	20G	Wadsworth Center, New York State Department.of Health		2020-12-04	Kirsten St. George et al
USA/MS-USAFSAM-S698/2020	GH	33	20G	USA	USA	Mississippi	Mississippi		EPI_ISL_831757	Human		United States Air Force School of Aerospace Medicine	B.1.2	3-7 days ago	North America	Male	20G	United States Air Force School of Aerospace Medicine		2020-12-14	Anthony Fries et al
USA/KY-CDC-2-3693772/2020	GH		20G	USA	USA	Kentucky	Kentucky		EPI_ISL_747093	Human		Respiratory Viruses Branch, Centers for Disease Control and Prevention	B.1.2	One month ago	North America		20G	Respiratory Viruses Branch, Centers for Disease Control and Prevention		2020-11-02	Queen et al
USA/ME-HETL-J0419/2020	GH		20G	USA	USA	Maine	Maine		EPI_ISL_755523	Human		Maine Health and Environmental Testing Laboratory	B.1.2	One month ago	North America		20G	Tewhey Lab, The Jackson Laboratory		2020-12-16	Matluk et al
USA/ME-HETL-J0351/2020	GH		20G	USA	USA	Maine	Maine		EPI_ISL_755476	Human		Maine Health and Environmental Testing Laboratory	B.1.2	One month ago	North America		20G	Tewhey Lab, The Jackson Laboratory		2020-11-23	Matluk et al
USA/ME-HETL-J0714/2021	GH		20G	USA	USA	Maine	Maine		EPI_ISL_833000	Human		Maine HETL	B.1.2	3-7 days ago	North America		20G	Tewhey Lab, The Jackson Laboratory		2021-01-07	Matluk et al
USA/ME-HETL-J0337/2020	GH		20G	USA	USA	Maine	Maine		EPI_ISL_755465	Human		Maine Health and Environmental Testing Laboratory	B.1.2	One month ago	North America		20G	Tewhey Lab, The Jackson Laboratory		2020-11-24	Matluk et al
USA/AR-CDC-2-3693681/2020	GH		20G	USA	USA	Arkansas	Arkansas		EPI_ISL_747066	Human		Respiratory Viruses Branch, Centers for Disease Control and Prevention	B.1.2	One month ago	North America		20G	Respiratory Viruses Branch, Centers for Disease Control and Prevention		2020-10-29	Queen et al
USA/TN-CDC-MN16-6917/2020	GH		20G	USA	USA	Tennessee	Tennessee		EPI_ISL_812215	Human		TN Division of Laboratory Services	B.1.2	One week ago	North America	Male	20G	Pathogen Discovery, Respiratory Viruses Branch, Division of Viral Diseases, Centers for Disease Control and Prevention		2020-11-17	Yan Li et al
Australia/QLD1512/2021	GH		20G	Australia	Australia	Australia	Australia		EPI_ISL_849761	Human			B.1.2	1-2 days ago	Oceania		20G	PHV-FSS		2021-01-12	Son Nguyen et al. et al
USA/LA-CDC-STM-A100253/2021	GH	29	20G	USA	USA	Louisiana	Louisiana		EPI_ISL_850821	Human		Helix / Illumina	B.1.2	1-2 days ago	North America	Male	20G	Genomics and Discovery, Respiratory Viruses Branch, Division of Viral Diseases, Centers for Disease Control and Prevention		2021-01-04	Peter W. Cook et al
USA/NM-DOH-2020553876/2020	GH	39	20G	USA	USA	New Mexico	New Mexico		EPI_ISL_824517	Human		New Mexico Department of Health Scientific Laboratory	B.1.2	3-7 days ago	North America	Male	20G	New Mexico Department of Health Scientific Laboratory		2020-11-20	Ellie Johnson et al
USA/MD-MDH-0612/2021	GH		20G	USA	USA	Maryland	Maryland		EPI_ISL_843179	Human		Maryland Public Health Laboratory	B.1.2	3-7 days ago	North America		20G	Maryland Public Health Laboratory		2021-01-07	Maryland Department of Health Laboratories Administration et al
USA/OK-USAFSAM-S514/2020	GH	31	20G	USA	USA	Oklahoma	Oklahoma		EPI_ISL_831801	Human		United States Air Force School of Aerospace Medicine	B.1.2	3-7 days ago	North America	Male	20G	United States Air Force School of Aerospace Medicine		2020-11-10	Anthony Fries et al
USA/OK-CDC-STM-A100254/2020	GH	26	20G	USA	USA	Oklahoma	Oklahoma		EPI_ISL_850943	Human		Helix / Illumina	B.1.2	1-2 days ago	North America	Male	20G	Genomics and Discovery, Respiratory Viruses Branch, Division of Viral Diseases, Centers for Disease Control and Prevention		2020-12-30	Peter W. Cook et al
USA/AR-CDC-2-3693771/2020	GH		20G	USA	USA	Arkansas	Arkansas		EPI_ISL_747068	Human		Respiratory Viruses Branch, Centers for Disease Control and Prevention	B.1.2	One month ago	North America		20G	Respiratory Viruses Branch, Centers for Disease Control and Prevention		2020-10-29	Queen et al
USA/NM-DOH-2021013810/2021	GH	8	20G	USA	USA	New Mexico	New Mexico		EPI_ISL_831903	Human		New Mexico Department of Health Scientific Laboratory	B.1.2	3-7 days ago	North America	Male	20G	New Mexico Department of Health Scientific Laboratory		2021-01-08	Ellie Johnson et al
USA/TX-DSHS-2056/2020	GH		20G	USA	USA	Texas	Texas	MW436740.1	EPI_ISL_766690	Human	Williamson County TX	Texas Department of State Health Services	B.1.2	One month ago	North America		20G	Texas Department of State Health Services		2020-12-03	Rashmi Tuladhar et al
USA/CO-CDC-STM-A100235/2021	GH	27	20G	USA	USA	Colorado	Colorado		EPI_ISL_850782	Human		Helix / Illumina	B.1.2	1-2 days ago	North America	Female	20G	Genomics and Discovery, Respiratory Viruses Branch, Division of Viral Diseases, Centers for Disease Control and Prevention		2021-01-05	Peter W. Cook et al
USA/LA-EVTL1251/2020	GH	59	20G	USA	USA	Louisiana	Louisiana		EPI_ISL_768520	Human	Caddo Parish	LSUHS Emerging Viral Threat Laboratory	B.1.2	One month ago	North America	Male	20G	Microbial Genome Sequencing Center		2020-12-18	Maarten Van Diest et al
USA/MO-USAFSAM-S670/2020	GH	32	20G	USA	USA	Missouri	Missouri		EPI_ISL_831856	Human		United States Air Force School of Aerospace Medicine	B.1.2	3-7 days ago	North America	Male	20G	United States Air Force School of Aerospace Medicine		2020-11-30	Anthony Fries et al
USA/MI-MDHHS-SC22802/2020	GH		20G	USA	USA	Michigan	Michigan		EPI_ISL_804620	Human		Michigan Department of Health and Human Services, Bureau of Laboratories	B.1.2	One week ago	North America		20G	Michigan Department of Health and Human Services, Bureau of Laboratories		2020-11-10	Blankenship HM et al
USA/MD-MDH-0462/2020	GH		20G	USA	USA	Maryland	Maryland	MW345279.1	EPI_ISL_682073	Human		Maryland Public Health Laboratory	B.1.2	Older	North America		20G	Maryland Public Health Laboratory		2020-11-11	Maryland Department of Health Laboratories Administration et al
USA/ME-HETL-J0674/2021	GH		20G	USA	USA	Maine	Maine		EPI_ISL_832970	Human		Maine HETL	B.1.2	3-7 days ago	North America		20G	Tewhey Lab, The Jackson Laboratory		2021-01-07	Matluk et al
NewZealand/20CV0662/2020	GH		20G	New Zealand	New Zealand	Auckland	Auckland		EPI_ISL_732964	Human		LabPLUS	B.1.2	One month ago	Oceania	Male	20G	Institute of Environmental Science and Research (ESR)		2020-12-11	Xiaoyun Ren et al
USA/TN-CDC-2-3693653/2020	GH		20G	USA	USA	Tennessee	Tennessee		EPI_ISL_747063	Human		Respiratory Viruses Branch, Centers for Disease Control and Prevention	B.1.2	One month ago	North America		20G	Respiratory Viruses Branch, Centers for Disease Control and Prevention		2020-11-06	Queen et al
USA/OH-DEC32/2020	GH		20G	USA	USA	Ohio	Ohio		EPI_ISL_826521	Human	Columbus OH	The Ohio State University	B.1.2	3-7 days ago	North America		20G	James Molecular Laboratory		2020-12-30	Huolin Tu et al
USA/TX-HMH-MCoV-15311/2020	GH		20G	USA	USA	Texas	Texas		EPI_ISL_786795	Human	Houston	Houston Methodist Hospital	B.1.2	One week ago	North America		20G	Houston Methodist Hospital		2020-10-22	S. Wesley Long et al
USA/OK-CDC-STM-A100475/2021	GH	71	20G	USA	USA	Oklahoma	Oklahoma		EPI_ISL_850767	Human		Helix / Illumina	B.1.2	1-2 days ago	North America	Male	20G	Genomics and Discovery, Respiratory Viruses Branch, Division of Viral Diseases, Centers for Disease Control and Prevention		2021-01-05	Peter W. Cook et al
USA/TX-DSHS-2125/2020	GH		20G	USA	USA	Texas	Texas		EPI_ISL_826541	Human	Smith County	Texas Department of State Health Services	B.1.2	3-7 days ago	North America		20G	Texas Department of State Health Services		2020-12-07	Rashmi Tuladhar et al
USA/OR-CDC-STM-A100433/2021	GH	25	20G	USA	USA	Oregon	Oregon		EPI_ISL_850694	Human		Helix / Illumina	B.1.2	1-2 days ago	North America	Female	20G	Genomics and Discovery, Respiratory Viruses Branch, Division of Viral Diseases, Centers for Disease Control and Prevention		2021-01-07	Peter W. Cook et al
USA/SC-USAFSAM-S504/2020	GH	40	20G	USA	USA	South Carolina	South Carolina		EPI_ISL_831793	Human		United States Air Force School of Aerospace Medicine	B.1.2	3-7 days ago	North America	Female	20G	United States Air Force School of Aerospace Medicine		2020-11-02	Anthony Fries et al
Taiwan/CGMH-CGU-33/2020	GH		20G	Taiwan	Taiwan	Taiwan	Taiwan		EPI_ISL_660545	Human	Taoyuan	Laboratory Medicine	B.1.2	Older	Asia	Male	20G	Department of Laboratory Medicine, Lin-Kou Chang Gung Memorial Hospital, Taoyuan, Taiwan		2020-10-04	Kuo-Chien Tsao et al
USA/AZ-CDC-STM-300/2021	GH	64	20G	USA	USA	Arizona	Arizona		EPI_ISL_850591	Human		Helix/Illumina	B.1.2	1-2 days ago	North America	Female	20G	Genomics and Discovery, Respiratory Viruses Branch, Division of Viral Diseases, Centers for Disease Control and Prevention		2021-01-02	Peter W. Cook et al
USA/FL-BPHL-2284/2020	GH		20G	USA	USA	Florida	Florida		EPI_ISL_849021	Human		Florida Bureau of Public Health Laboratories	B.1.2	1-2 days ago	North America		20G	Florida Bureau of Public Health Laboratories		2020-09-25	Sarah Schmedes et al
USA/ND-USAFSAM-S645/2020	GH	21	20G	USA	USA	North Dakota	North Dakota		EPI_ISL_831846	Human		United States Air Force School of Aerospace Medicine	B.1.2	3-7 days ago	North America	Male	20G	United States Air Force School of Aerospace Medicine		2020-12-03	Anthony Fries et al
USA/FL-BPHL-2282/2020	GH		20G	USA	USA	Florida	Florida		EPI_ISL_849023	Human		Florida Bureau of Public Health Laboratories	B.1.2	1-2 days ago	North America		20G	Florida Bureau of Public Health Laboratories		2020-09-25	Sarah Schmedes et al
USA/KS-CDC-2-3693594/2020	GH		20G	USA	USA	Kansas	Kansas		EPI_ISL_747139	Human		Respiratory Viruses Branch, Centers for Disease Control and Prevention	B.1.2	One month ago	North America		20G	Respiratory Viruses Branch, Centers for Disease Control and Prevention		2020-11-03	Queen et al
USA/OK-USAFSAM-S659/2020	GH	3	20G	USA	USA	Oklahoma	Oklahoma		EPI_ISL_831732	Human		United States Air Force School of Aerospace Medicine	B.1.2	3-7 days ago	North America	Female	20G	United States Air Force School of Aerospace Medicine		2020-12-09	Anthony Fries et al
USA/LA-EVTL1375/2020	GH	30	20G	USA	USA	Louisiana	Louisiana		EPI_ISL_779041	Human	Bossier Parish	LSUHS Emerging Viral Threat Laboratory	B.1.2	One week ago	North America	Male	20G	Microbial Genome Sequencing Center		2020-12-11	Jeremy P. Kamil et al
USA/LA-EVTL1402/2020	GH	34	20G	USA	USA	Louisiana	Louisiana		EPI_ISL_779068	Human	Bossier Parish	LSUHS Emerging Viral Threat Laboratory	B.1.2	One week ago	North America	Male	20G	Microbial Genome Sequencing Center		2020-12-11	Jeremy P. Kamil et al
USA/WV-CDC-STM-A100387/2021	GH	60	20G	USA	USA	West Virginia	West Virginia		EPI_ISL_850780	Human		Helix / Illumina	B.1.2	1-2 days ago	North America	Female	20G	Genomics and Discovery, Respiratory Viruses Branch, Division of Viral Diseases, Centers for Disease Control and Prevention		2021-01-05	Peter W. Cook et al
USA/WV-CDC-STM-A100207/2021	GH	60	20G	USA	USA	West Virginia	West Virginia		EPI_ISL_850902	Human		Helix / Illumina	B.1.2	1-2 days ago	North America	Female	20G	Genomics and Discovery, Respiratory Viruses Branch, Division of Viral Diseases, Centers for Disease Control and Prevention		2021-01-03	Peter W. Cook et al
Mexico/AGS-InDRE-83/2020	GH	26	20G	Mexico	Mexico	Aguascalientes	Aguascalientes		EPI_ISL_658875	Human		Instituto de Diagnostico y Referencia Epidemiologicos (INDRE)	B.1.2	Older	North America	Female	20G	Instituto de Diagnostico y Referencia Epidemiologicos (INDRE)		2020-11-02	Gisela Barrera-Badillo et al
USA/CA-CSMC182/2020	GH	44	20G	USA	USA	California	California		EPI_ISL_824593	Human	Los Angeles County	Cedars-Sinai Medical Center, Department of Pathology & Laboratory Medicine, Molecular Pathology Laboratory	B.1.2	3-7 days ago	North America	Male	20G	Cedars-Sinai Medical Center, Molecular Pathology Laboratory of Department of Pathology & Laboratory Medicine and Genomic Core		2020-12-21	Wenjuan Zhang et al
USA/OK-CDC-2-3693469/2020	GH		20G	USA	USA	Oklahoma	Oklahoma		EPI_ISL_747161	Human		Respiratory Viruses Branch, Centers for Disease Control and Prevention	B.1.2	One month ago	North America		20G	Respiratory Viruses Branch, Centers for Disease Control and Prevention		2020-11-18	Queen et al
Australia/NSW1461/2021	GH		20G	Australia	Australia	New South Wales	New South Wales		EPI_ISL_845797	Human	Sydney	South Eastern Area Laboratory Services (SEALS)	B.1.2	1-2 days ago	Oceania		20G	NSW Health Pathology - Institute of Clinical Pathology and Medical Research; Westmead Hospital; University of Sydney		2021-01-10	CIDM-PH et al. et al
USA/VA-DCLS-2003/2020	GH		20G	USA	USA	Virginia	Virginia	MW280518.1	EPI_ISL_644905	Human		Virginia DCLS	B.1.2	Older	North America		20G	Virginia DCLS		2020-10-14	Virginia DCLS et al
USA/SC-DHEC-0019/2021	GH		20G	USA	USA	South Carolina	South Carolina		EPI_ISL_833349	Human	Richland County SC	Microbiology Division, South Carolina Department of Health and Environmental Control (SC DHEC)	B.1.2	3-7 days ago	North America	Female	20G	Microbiology Division, South Carolina Department of Health and Environmental Control (SC DHEC)		2021-01-03	Flores et al
USA/MD-MDH-0434/2020	GH		20G	USA	USA	Maryland	Maryland	MW310444.1	EPI_ISL_666802	Human		Maryland Public Health Laboratory	B.1.2	Older	North America		20G	Maryland Public Health Laboratory		2020-11-10	Maryland Department of Health Laboratories Administration et al
USA/SC-DHEC-0017/2021	GH		20G	USA	USA	South Carolina	South Carolina		EPI_ISL_833355	Human	Dorchester County	Microbiology Division, South Carolina Department of Health and Environmental Control (SC DHEC)	B.1.2	3-7 days ago	North America	Female	20G	Microbiology Division, South Carolina Department of Health and Environmental Control (SC DHEC)		2021-01-02	Flores et al
USA/VA-CDC-2-3714368/2020	GH	13	20G	USA	USA	Virginia	Virginia		EPI_ISL_751686	Human		VA-Division of Consolidated Laboratory Services	B.1.2	One month ago	North America	Female	20G	Genomics and Discovery, Respiratory Viruses Branch, Division of Viral Diseases, Centers for Disease Control and Prevention		2020-11-11	Krista Queen et al
USA/LA-USAFSAM-S476/2020	GH	47	20G	USA	USA	Louisiana	Louisiana		EPI_ISL_831771	Human		United States Air Force School of Aerospace Medicine	B.1.2	3-7 days ago	North America	Male	20G	United States Air Force School of Aerospace Medicine		2020-10-16	Anthony Fries et al
USA/OH-UW-2399/2020	GH		20G	USA	USA	Ohio	Ohio		EPI_ISL_754657	Human	Franklin County OH	University of Wisconsin-Madison AIDS Vaccine Research Laboratories	B.1.2	One month ago	North America		20G	University of Wisconsin-Madison AIDS Vaccine Research Laboratories		2020-12-02	Gage Moreno et al
USA/MI-UM-10036150256/2020	GH		20G	USA	USA	Michigan	Michigan		EPI_ISL_590728	Human		University of Michigan Clinical Microbiology Laboratory	B.1.2	Older	North America		20G	Lauring Lab, University of Michigan, Department of Microbiology and Immunology		2020-09-26	Valesano et al
USA/SD-USAFSAM-S505/2020	GH	24	20G	USA	USA	South Dakota	South Dakota		EPI_ISL_831794	Human		United States Air Force School of Aerospace Medicine	B.1.2	3-7 days ago	North America	Female	20G	United States Air Force School of Aerospace Medicine		2020-11-05	Anthony Fries et al
USA/LA-EVTL1090/2020	GH	25	20G	USA	USA	Louisiana	Louisiana		EPI_ISL_768360	Human	Caddo Parish	LSUHS Emerging Viral Threat Laboratory	B.1.2	One month ago	North America	Female	20G	Microbial Genome Sequencing Center		2020-11-30	Jeremy P. Kamil et al
USA/SC-USAFSAM-S602/2020	GH	21	20G	USA	USA	South Carolina	South Carolina		EPI_ISL_831708	Human		United States Air Force School of Aerospace Medicine	B.1.2	3-7 days ago	North America	Male	20G	United States Air Force School of Aerospace Medicine		2020-11-23	Anthony Fries et al
USA/KY-QDX-2892/2020	GH	78	20G	USA	USA	Kentucky	Kentucky		EPI_ISL_845666	Human		Quest Diagnostics	B.1.2	1-2 days ago	North America	Female	20G	Quest Diagnostics		2020-08-11	Rosenthal et al
USA/MI-CDC-STM-A100053/2021	GH	22	20G	USA	USA	Michigan	Michigan		EPI_ISL_850987	Human		Helix/Illumina	B.1.2	1-2 days ago	North America	Male	20G	Genomics and Discovery, Respiratory Viruses Branch, Division of Viral Diseases, Centers for Disease Control and Prevention		2021-01-03	Peter W. Cook et al
USA/MD-MDH-0221/2020	GH		20G	USA	USA	Maryland	Maryland	MW157238.1	EPI_ISL_591023	Human		MD PHL	B.1.2	Older	North America		20G	MD PHL		2020-09-19	Maryland Department of Health Laboratories Administration et al
USA/MD-MDH-0538/2020	GH		20G	USA	USA	Maryland	Maryland	MW446874.1	EPI_ISL_778914	Human		Maryland Public Health Laboratory	B.1.2	One week ago	North America		20G	Maryland Public Health Laboratory		2020-12-01	Maryland Department of Health Laboratories Administration et al
USA/NC-USAFSAM-S531/2020	GH	23	20G	USA	USA	North Carolina	North Carolina		EPI_ISL_831756	Human		United States Air Force School of Aerospace Medicine	B.1.2	3-7 days ago	North America	Male	20G	United States Air Force School of Aerospace Medicine		2020-11-16	Anthony Fries et al
USA/WV-CDC-2-3714290/2020	GH		20G	USA	USA	West Virginia	West Virginia		EPI_ISL_751566	Human		WVDHHR - Office of Laboratory Services	B.1.2	One month ago	North America		20G	Genomics and Discovery, Respiratory Viruses Branch, Division of Viral Diseases, Centers for Disease Control and Prevention		2020-12-01	Krista Queen et al
USA/OH-USAFSAM-S636/2020	GH	27	20G	USA	USA	Ohio	Ohio		EPI_ISL_831710	Human		United States Air Force School of Aerospace Medicine	B.1.2	3-7 days ago	North America	Female	20G	United States Air Force School of Aerospace Medicine		2020-12-04	Anthony Fries et al
USA/NE-CDC-2-3714192/2020	GH	26	20G	USA	USA	Nebraska	Nebraska		EPI_ISL_751583	Human		NE Public Health Laboratory	B.1.2	One month ago	North America	Male	20G	Genomics and Discovery, Respiratory Viruses Branch, Division of Viral Diseases, Centers for Disease Control and Prevention		2020-10-28	Krista Queen et al
USA/NC-USAFSAM-S419/2020	GH	34	20G	USA	USA	North Carolina	North Carolina		EPI_ISL_812707	Human		United States Air Force School of Aerospace Medicine	B.1.2	3-7 days ago	North America	Male	20G	United States Air Force School of Aerospace Medicine		2020-09-14	Anthony Fries et al
USA/NC-USAFSAM-S478/2020	GH	19	20G	USA	USA	North Carolina	North Carolina		EPI_ISL_831773	Human		United States Air Force School of Aerospace Medicine	B.1.2	3-7 days ago	North America	Male	20G	United States Air Force School of Aerospace Medicine		2020-10-14	Anthony Fries et al
USA/NC-USAFSAM-S704/2020	GH	26	20G	USA	USA	North Carolina	North Carolina		EPI_ISL_831718	Human		United States Air Force School of Aerospace Medicine	B.1.2	3-7 days ago	North America	Male	20G	United States Air Force School of Aerospace Medicine		2020-12-14	Anthony Fries et al
USA/DE-DHSS-F1009547/2020	GH		20G	USA	USA	Delaware	Delaware		EPI_ISL_693752	Human	Sussex County	Delaware Public Health Laboratory	B.1.2	Older	North America		20G	Delaware Public Health Laboratory		2020-10-04	Gregory Hovan et al
USA/GA-EHC-461U/2021	GH	83	20G	USA	USA	Georgia	Georgia		EPI_ISL_845766	Human		Emory Molecular Diagnostics Laboratory, Emory Healthcare	B.1.2	1-2 days ago	North America	Female	20G	Piantadosi Lab, Emory Department of Pathology		2021-01-05	Ahmed Babiker et al
USA/NE-USAFSAM-S619/2020	GH	33	20G	USA	USA	Nebraska	Nebraska		EPI_ISL_831834	Human		United States Air Force School of Aerospace Medicine	B.1.2	3-7 days ago	North America	Male	20G	United States Air Force School of Aerospace Medicine		2020-11-30	Anthony Fries et al
USA/MA-MGH-03419/2020	GH		20G	USA	USA	Massachusetts	Massachusetts	MW454714.1	EPI_ISL_765829	Human		Massachusetts General Hospital	B.1.2	One month ago	North America		20G	Infectious Disease Program, Broad Institute of Harvard and MIT		2020-11-11	Lemieux et al
USA/MA-CDC-STM-A100121/2021	GH	24	20G	USA	USA	Massachusetts	Massachusetts		EPI_ISL_850912	Human		Helix / Illumina	B.1.2	1-2 days ago	North America	Male	20G	Genomics and Discovery, Respiratory Viruses Branch, Division of Viral Diseases, Centers for Disease Control and Prevention		2021-01-03	Peter W. Cook et al
USA/IA-UW-2458/2020	GH		20G	USA	USA	Iowa	Iowa		EPI_ISL_759733	Human	Fayette County IA	University of Wisconsin-Madison AIDS Vaccine Research Laboratories	B.1.2	One month ago	North America		20G	University of Wisconsin-Madison AIDS Vaccine Research Laboratories		2020-12-22	Gage Moreno et al
USA/MA-CDC-STM-A100438/2021	GH	45	20G	USA	USA	Massachusetts	Massachusetts		EPI_ISL_850727	Human		Helix / Illumina	B.1.2	1-2 days ago	North America	Female	20G	Genomics and Discovery, Respiratory Viruses Branch, Division of Viral Diseases, Centers for Disease Control and Prevention		2021-01-06	Peter W. Cook et al
USA/TX-CDC-STM-A100245/2021	GH	25	20G	USA	USA	Texas	Texas		EPI_ISL_850826	Human		Helix / Illumina	B.1.2	1-2 days ago	North America	Female	20G	Genomics and Discovery, Respiratory Viruses Branch, Division of Viral Diseases, Centers for Disease Control and Prevention		2021-01-04	Peter W. Cook et al
USA/PA-CDC-2-3693774/2020	GH		20G	USA	USA	Pennsylvania	Pennsylvania		EPI_ISL_747051	Human		Respiratory Viruses Branch, Centers for Disease Control and Prevention	B.1.2	One month ago	North America		20G	Respiratory Viruses Branch, Centers for Disease Control and Prevention		2020-11-09	Queen et al
USA/CT-CDC-2-3714065/2020	GH	75	20G	USA	USA	Connecticut	Connecticut		EPI_ISL_751624	Human		CT-Dr. Katherine A. Kelley State Public Health Lab	B.1.2	One month ago	North America	Female	20G	Genomics and Discovery, Respiratory Viruses Branch, Division of Viral Diseases, Centers for Disease Control and Prevention		2020-11-12	Krista Queen et al
USA/AR-CDC-2-3693682/2020	GH		20G	USA	USA	Arkansas	Arkansas		EPI_ISL_747065	Human		Respiratory Viruses Branch, Centers for Disease Control and Prevention	B.1.2	One month ago	North America		20G	Respiratory Viruses Branch, Centers for Disease Control and Prevention		2020-10-28	Queen et al
USA/CO-CDC-STM-A037/2021	GH	31	20G	USA	USA	Colorado	Colorado		EPI_ISL_850936	Human		Helix / Illumina	B.1.2	1-2 days ago	North America	Female	20G	Genomics and Discovery, Respiratory Viruses Branch, Division of Viral Diseases, Centers for Disease Control and Prevention		2021-01-02	Peter W. Cook et al
USA/MI-MDHHS-SC22993/2020	GH		20G	USA	USA	Michigan	Michigan		EPI_ISL_847990	Human		Michigan Department of Health and Human Services, Bureau of Laboratories	B.1.2	1-2 days ago	North America		20G	Michigan Department of Health and Human Services, Bureau of Laboratories		2020-12-15	Blankenship HM et al
USA/VA-DCLS-2074/2020	GH		20G	USA	USA	Virginia	Virginia	MW340750.1	EPI_ISL_677182	Human		Virginia Division of Consolidated Laboratory Services	B.1.2	Older	North America		20G	Virginia Division of Consolidated Laboratory Services		2020-10-21	Virginia DCLS et al
USA/NJ-CDC-STM-A100192/2021	GH	22	20G	USA	USA	New Jersey	New Jersey		EPI_ISL_850858	Human		Helix / Illumina	B.1.2	1-2 days ago	North America	Male	20G	Genomics and Discovery, Respiratory Viruses Branch, Division of Viral Diseases, Centers for Disease Control and Prevention		2021-01-04	Peter W. Cook et al
USA/UT-UPHL-2012463625/2020	GH		20G	USA	USA	Utah	Utah	MW449372.1	EPI_ISL_746963	Human		Utah Public Health Laboratory	B.1.2	One month ago	North America		20G	Utah Public Health Laboratory		2020-11-20	Erin Young et al
USA/WV-CDC-2-3714390/2020	GH		20G	USA	USA	West Virginia	West Virginia		EPI_ISL_751786	Human		WVDHHR - Office of Laboratory Services	B.1.2	One month ago	North America		20G	Genomics and Discovery, Respiratory Viruses Branch, Division of Viral Diseases, Centers for Disease Control and Prevention		2020-12-01	Krista Queen et al
USA/MN-CDC-STM-A100093/2021	GH	21	20G	USA	USA	Minnesota	Minnesota		EPI_ISL_850930	Human		Helix / Illumina	B.1.2	1-2 days ago	North America	Female	20G	Genomics and Discovery, Respiratory Viruses Branch, Division of Viral Diseases, Centers for Disease Control and Prevention		2021-01-03	Peter W. Cook et al
USA/WA-S3280/2020	GH		20G	USA	USA	Washington	Washington		EPI_ISL_849502	Human	King County	Seattle Flu Study	B.1.2	1-2 days ago	North America		20G	Seattle Flu Study		2020-11-03	Deborah A. Nickerson et al
USA/GA-CDC-6466/2020	GH		20G	USA	USA	Georgia	Georgia	MW279420.1	EPI_ISL_648002	Human		GA Department of Public Health Laboratory	B.1.2	Older	North America		20G	Pathogen Discovery, Respiratory Viruses Branch, Division of Viral Diseases, Centers for Disease Control and Prevention		2020-09-22	Yan Li et al
USA/PA-MGEL-01086/2020	GH		20G	USA	USA	Pennsylvania	Pennsylvania		EPI_ISL_853329	Human	Allegheny County	UPMC Clinical Microbiology Laboratory	B.1.2	1-2 days ago	North America		20G	Microbial Genome Sequencing Center; Microbial Genomic Epidemiology Laboratory		2020-11-19	Mustapha M. Mustapha et al
USA/PA-MGEL-01032/2020	GH		20G	USA	USA	Pennsylvania	Pennsylvania		EPI_ISL_853327	Human	Allegheny County	UPMC Clinical Microbiology Laboratory	B.1.2	1-2 days ago	North America		20G	Microbial Genome Sequencing Center; Microbial Genomic Epidemiology Laboratory		2020-11-24	Mustapha M. Mustapha et al
USA/PA-MGEL-01087/2020	GH		20G	USA	USA	Pennsylvania	Pennsylvania		EPI_ISL_853330	Human	Allegheny County	UPMC Clinical Microbiology Laboratory	B.1.2	1-2 days ago	North America		20G	Microbial Genome Sequencing Center; Microbial Genomic Epidemiology Laboratory		2020-11-30	Mustapha M. Mustapha et al
USA/KY-CDC-2-3693794/2020	GH		20G	USA	USA	Kentucky	Kentucky		EPI_ISL_747092	Human		Respiratory Viruses Branch, Centers for Disease Control and Prevention	B.1.2	One month ago	North America		20G	Respiratory Viruses Branch, Centers for Disease Control and Prevention		2020-11-04	Queen et al
USA/GA-USAFSAM-S723/2020	GH	24	20G	USA	USA	Georgia	Georgia		EPI_ISL_831881	Human		United States Air Force School of Aerospace Medicine	B.1.2	3-7 days ago	North America	Male	20G	United States Air Force School of Aerospace Medicine		2020-12-15	Anthony Fries et al
Australia/NSW1232/2020	GH		20G	Australia	Australia	New South Wales	New South Wales		EPI_ISL_740863	Human	Sydney	South Eastern Area Laboratory Services (SEALS)	B.1.2	One month ago	Oceania		20G	NSW Health Pathology - Institute of Clinical Pathology and Medical Research; Westmead Hospital; University of Sydney		2020-11-30	CIDM-PH et al. et al
USA/NY-Wadsworth-21005101-01/2021	GH	69	20G	USA	USA	New York	New York		EPI_ISL_854328	Human	Wyoming County	URMC LABS	B.1.2	1-2 days ago	North America	Male	20G	Wadsworth Center, New York State Department of Health		2021-01-04	Kirsten St. George et al
NewZealand/20CV0576/2020	GH		20G	New Zealand	New Zealand	Canterbury	Canterbury		EPI_ISL_661260	Human		Canterbury Health Laboratories	B.1.2	Older	Oceania	Male	20G	Institute of Environmental Science and Research (ESR)		2020-11-20	Xiaoyun Ren et al
USA/ME-HETL-J0242/2020	GH		20G	USA	USA	Maine	Maine		EPI_ISL_755398	Human		Maine Health and Environmental Testing Laboratory	B.1.2	One month ago	North America		20G	Tewhey Lab, The Jackson Laboratory		2020-09-28	Matluk et al
USA/ME-HETL-J0170/2020	GH		20G	USA	USA	Maine	Maine		EPI_ISL_755352	Human		Maine Health and Environmental Testing Laboratory	B.1.2	One month ago	North America		20G	Tewhey Lab, The Jackson Laboratory		2020-09-15	Matluk et al
USA/ME-HETL-J0278/2020	GH		20G	USA	USA	Maine	Maine		EPI_ISL_755424	Human		Maine Health and Environmental Testing Laboratory	B.1.2	One month ago	North America		20G	Tewhey Lab, The Jackson Laboratory		2020-10-04	Matluk et al
USA/MT-CDC-2-3693496/2020	GH		20G	USA	USA	Montana	Montana		EPI_ISL_747034	Human		Respiratory Viruses Branch, Centers for Disease Control and Prevention	B.1.2	One month ago	North America		20G	Respiratory Viruses Branch, Centers for Disease Control and Prevention		2020-10-30	Queen et al
USA/IL-UW-2222/2020	GH		20G	USA	USA	Illinois	Illinois	MW342081.1	EPI_ISL_677625	Human	Winnebago County IL	University of Wisconsin-Madison AIDS Vaccine Research Laboratories	B.1.2	Older	North America		20G	University of Wisconsin-Madison AIDS Vaccine Research Laboratories		2020-09-28	Gage Moreno et al
USA/MT-USAFSAM-S615/2020	GH	22	20G	USA	USA	Montana	Montana		EPI_ISL_831830	Human		United States Air Force School of Aerospace Medicine	B.1.2	3-7 days ago	North America	Male	20G	United States Air Force School of Aerospace Medicine		2020-11-23	Anthony Fries et al
USA/CO-CDPHE-2009300947/2020	GH		20G	USA	USA	Colorado	Colorado		EPI_ISL_710348	Human		Colorado Department of Public Health and Environment	B.1.2	Older	North America		20G	Colorado Department of Puplic Health and Environment		2020-09-28	Laura Bankers et al
USA/CO-CDPHE-2009300877/2020	GH		20G	USA	USA	Colorado	Colorado		EPI_ISL_710265	Human		Colorado Department of Public Health and Environment	B.1.2	Older	North America		20G	Colorado Department of Puplic Health and Environment		2020-09-28	Laura Bankers et al
USA/CO-CDPHE-2009300943/2020	GH		20G	USA	USA	Colorado	Colorado		EPI_ISL_710278	Human		Colorado Department of Public Health and Environment	B.1.2	Older	North America		20G	Colorado Department of Puplic Health and Environment		2020-09-28	Laura Bankers et al
USA/NE-CDC-2-3714278/2020	GH	32	20G	USA	USA	Nebraska	Nebraska		EPI_ISL_751563	Human		NE Public Health Laboratory	B.1.2	One month ago	North America	Male	20G	Genomics and Discovery, Respiratory Viruses Branch, Division of Viral Diseases, Centers for Disease Control and Prevention		2020-10-29	Krista Queen et al
USA/MT-CDC-2-3714176/2020	GH	83	20G	USA	USA	Montana	Montana		EPI_ISL_751710	Human		MT Public Health Laboratory	B.1.2	One month ago	North America	Female	20G	Genomics and Discovery, Respiratory Viruses Branch, Division of Viral Diseases, Centers for Disease Control and Prevention		2020-12-04	Krista Queen et al
USA/WY-WPHL-20095104/2020	GH	24	20G	USA	USA	Wyoming	Wyoming		EPI_ISL_754220	Human		Wyoming Public Health Laboratory	B.1.2	One month ago	North America	Male	20G	Wyoming Public Health Laboratory		2020-10-12	Noah Hull et al
USA/CO-CDPHE-2010130202/2020	GH		20G	USA	USA	Colorado	Colorado		EPI_ISL_710352	Human		Colorado Department of Public Health and Environment	B.1.2	Older	North America		20G	Colorado Department of Puplic Health and Environment		2020-10-09	Laura Bankers et al
USA/PA-MGEL-00949/2020	GH		20G	USA	USA	Pennsylvania	Pennsylvania		EPI_ISL_853314	Human	Allegheny County	UPMC Clinical Microbiology Laboratory	B.1.2	1-2 days ago	North America		20G	Microbial Genome Sequencing Center; Microbial Genomic Epidemiology Laboratory		2020-11-12	Mustapha M. Mustapha et al
USA/PA-MGEL-00763/2020	GH		20G	USA	USA	Pennsylvania	Pennsylvania		EPI_ISL_682050	Human	Allegheny County	UPMC Clinical Microbiology Laboratory	B.1.2	Older	North America		20G	Microbial Genomic Epidemiology Laboratory, University of Pittsburgh		2020-10-19	Mustapha M. Mustapha et al
USA/WI-UW-2836/2021	GH		20G	USA	USA	Wisconsin	Wisconsin		EPI_ISL_831620	Human	Milwaukee County	University of Wisconsin-Madison AIDS Vaccine Research Laboratories	B.1.2	3-7 days ago	North America		20G	University of Wisconsin-Madison AIDS Vaccine Research Laboratories		2021-01-04	Gage Moreno et al
USA/TN-CDC-2-3693597/2020	GH		20G	USA	USA	Tennessee	Tennessee		EPI_ISL_747184	Human		Respiratory Viruses Branch, Centers for Disease Control and Prevention	B.1.2	One month ago	North America		20G	Respiratory Viruses Branch, Centers for Disease Control and Prevention		2020-11-25	Queen et al
USA/WI-WSLH-201385/2020	GH		20G	USA	USA	Wisconsin	Wisconsin		EPI_ISL_803610	Human	Marquette County	Wisconsin State Laboratory of Hygiene Communicable Disease Division	B.1.2	One week ago	North America		20G	Wisconsin State Laboratory of Hygiene Communicable Disease Division		2020-09-28	Kelsey R. Florek et al
USA/NE-USAFSAM-S538/2020	GH	27	20G	USA	USA	Nebraska	Nebraska		EPI_ISL_831744	Human		United States Air Force School of Aerospace Medicine	B.1.2	3-7 days ago	North America	Male	20G	United States Air Force School of Aerospace Medicine		2020-11-19	Anthony Fries et al
NewZealand/20CV0564/2020	GH		20G	New Zealand	New Zealand	Auckland	Auckland		EPI_ISL_661255	Human		LabPLUS	B.1.2	Older	Oceania	Male	20G	Institute of Environmental Science and Research (ESR)		2020-11-11	Xiaoyun Ren et al
USA/OH-CDC-2-3714358/2020	GH	67	20G	USA	USA	Ohio	Ohio		EPI_ISL_751741	Human		OH Department of Health Laboratory	B.1.2	One month ago	North America	Female	20G	Genomics and Discovery, Respiratory Viruses Branch, Division of Viral Diseases, Centers for Disease Control and Prevention		2020-11-18	Krista Queen et al
USA/NC-CDC-STM-A017/2021	GH	23	20G	USA	USA	North Carolina	North Carolina		EPI_ISL_851029	Human		Helix/Illumina	B.1.2	1-2 days ago	North America	Female	20G	Genomics and Discovery, Respiratory Viruses Branch, Division of Viral Diseases, Centers for Disease Control and Prevention		2021-01-02	Peter W. Cook et al
USA/UT-UPHL-201105550/2020	GH		20G	USA	USA	Utah	Utah	MW241368.1	EPI_ISL_628949	Human		Utah Public Health Laboratory	B.1.2	Older	North America		20G	Utah Public Health Laboratory		2020-09-25	Erin Young et al
USA/NM-DOH-2021014241/2021	GH	35	20G	USA	USA	New Mexico	New Mexico		EPI_ISL_831929	Human		New Mexico Department of Health Scientific Laboratory	B.1.2	3-7 days ago	North America	Male	20G	New Mexico Department of Health Scientific Laboratory		2021-01-07	Ellie Johnson et al
USA/NM-DOH-2020641098/2020	GH	54	20G	USA	USA	New Mexico	New Mexico		EPI_ISL_767059	Human		New Mexico Department of Health Scientific Laboratory	B.1.2	One month ago	North America	Male	20G	New Mexico Department of Health Scientific Laboratory		2020-12-26	D'eldra Malone et al
NewZealand/20CV0638/2020	GH		20G	New Zealand	New Zealand	Auckland	Auckland		EPI_ISL_707802	Human		LabPLUS	B.1.2	Older	Oceania	Male	20G	Institute of Environmental Science and Research (ESR)		2020-12-03	Xiaoyun Ren et al
USA/WI-UW-2081/2020	GH		20G	USA	USA	Wisconsin	Wisconsin	MW341946.1	EPI_ISL_677486	Human	Dane County	University of Wisconsin-Madison AIDS Vaccine Research Laboratories	B.1.2	Older	North America		20G	University of Wisconsin-Madison AIDS Vaccine Research Laboratories		2020-10-17	Gage Moreno et al
USA/MD-HP12174/2020	GH	57	20G	USA	USA	Maryland	Maryland		EPI_ISL_791475	Human		Johns Hopkins Hospital Department of Pathology	B.1.2	One week ago	North America		20G	Johns Hopkins Hospital Department of Pathology		2020-12-23	C. Paul Morris et al
USA/SC-DHEC-0032/2021	GH		20G	USA	USA	South Carolina	South Carolina		EPI_ISL_833345	Human	Spartanburg County	Microbiology Division, South Carolina Department of Health and Environmental Control (SC DHEC)	B.1.2	3-7 days ago	North America	Male	20G	Microbiology Division, South Carolina Department of Health and Environmental Control (SC DHEC)		2021-01-03	Flores et al
USA/IA-GMF-28426/2020	GH		20G	USA	USA	Iowa	Iowa		EPI_ISL_661021	Human	Allamakee County	Gundersen Molecular Diagnostics Laboratory	B.1.2	Older	North America		20G	Kabara Cancer Research Institute		2020-10-28	Craig S. Richmond et al A
USA/KS-USAFSAM-S689/2020	GH	31	20G	USA	USA	Kansas	Kansas		EPI_ISL_831868	Human		United States Air Force School of Aerospace Medicine	B.1.2	3-7 days ago	North America	Male	20G	United States Air Force School of Aerospace Medicine		2020-12-11	Anthony Fries et al
USA/MO-USAFSAM-S709/2020	GH	27	20G	USA	USA	Missouri	Missouri		EPI_ISL_831876	Human		United States Air Force School of Aerospace Medicine	B.1.2	3-7 days ago	North America	Male	20G	United States Air Force School of Aerospace Medicine		2020-12-17	Anthony Fries et al
USA/ND-USAFSAM-S610/2020	GH	23	20G	USA	USA	North Dakota	North Dakota		EPI_ISL_831828	Human		United States Air Force School of Aerospace Medicine	B.1.2	3-7 days ago	North America	Male	20G	United States Air Force School of Aerospace Medicine		2020-11-23	Anthony Fries et al
USA/CO-USAFSAM-S591/2020	GH	44	20G	USA	USA	Colorado	Colorado		EPI_ISL_831821	Human		United States Air Force School of Aerospace Medicine	B.1.2	3-7 days ago	North America	Female	20G	United States Air Force School of Aerospace Medicine		2020-11-15	Anthony Fries et al
USA/NJ-CDC-STM-A100221/2021	GH	22	20G	USA	USA	New Jersey	New Jersey		EPI_ISL_850839	Human		Helix / Illumina	B.1.2	1-2 days ago	North America	Female	20G	Genomics and Discovery, Respiratory Viruses Branch, Division of Viral Diseases, Centers for Disease Control and Prevention		2021-01-04	Peter W. Cook et al
USA/WI-UW-2768/2020	GH		20G	USA	USA	Wisconsin	Wisconsin		EPI_ISL_831582	Human	Dane County	University of Wisconsin-Madison AIDS Vaccine Research Laboratories	B.1.2	3-7 days ago	North America		20G	University of Wisconsin-Madison AIDS Vaccine Research Laboratories		2020-12-29	Gage Moreno et al
USA/KY-CDC-2-3714580/2020	GH	4	20G	USA	USA	Kentucky	Kentucky		EPI_ISL_751670	Human		KY State Public Health Lab	B.1.2	One month ago	North America		20G	Genomics and Discovery, Respiratory Viruses Branch, Division of Viral Diseases, Centers for Disease Control and Prevention		2020-12-03	Krista Queen et al
USA/IL-IDPH-I-000681/2020	GH		20G	USA	USA	Illinois	Illinois		EPI_ISL_848425	Human	Winnebago County IL	Illinois Department of Public Health	B.1.2	1-2 days ago	North America		20G	Gagnon Lab, Southern Illinois University		2020-12-08	Keith Gagnon et al
USA/NV-CDC-2-3714152/2020	GH	19	20G	USA	USA	Nevada	Nevada		EPI_ISL_751636	Human		NV State Public Health Laboratory	B.1.2	One month ago	North America	Female	20G	Genomics and Discovery, Respiratory Viruses Branch, Division of Viral Diseases, Centers for Disease Control and Prevention		2020-12-04	Krista Queen et al
USA/MO-CDC-STM-A100436/2021	GH	56	20G	USA	USA	Missouri	Missouri		EPI_ISL_850729	Human		Helix / Illumina	B.1.2	1-2 days ago	North America	Female	20G	Genomics and Discovery, Respiratory Viruses Branch, Division of Viral Diseases, Centers for Disease Control and Prevention		2021-01-06	Peter W. Cook et al
USA/MN-MDH-1876/2020	GH		20G	USA	USA	Minnesota	Minnesota	MW192118.1	EPI_ISL_603011	Human		Mayo Clinic & Mayo Clinic Laboratories	B.1.2	Older	North America		20G	Minnesota Department of Health, Public Health Laboratory		2020-09-27	Matt Plumb et al
USA/WI-UW-2479/2020	GH		20G	USA	USA	Wisconsin	Wisconsin		EPI_ISL_759753	Human	Dane County	University of Wisconsin-Madison AIDS Vaccine Research Laboratories	B.1.2	One month ago	North America		20G	University of Wisconsin-Madison AIDS Vaccine Research Laboratories		2020-12-23	Gage Moreno et al
USA/IA-GMF-25958/2020	GH		20G	USA	USA	Iowa	Iowa		EPI_ISL_660942	Human	Allamakee County	Gundersen Molecular Diagnostics Laboratory	B.1.2	Older	North America		20G	Kabara Cancer Research Institute		2020-10-15	Craig S. Richmond et al A
USA/AZ-CDC-STM-A100075/2021	GH	27	20G	USA	USA	Arizona	Arizona		EPI_ISL_850974	Human		Helix/Illumina	B.1.2	1-2 days ago	North America	Male	20G	Genomics and Discovery, Respiratory Viruses Branch, Division of Viral Diseases, Centers for Disease Control and Prevention		2021-01-03	Peter W. Cook et al
USA/WI-GMF-32134/2020	GH		20G	USA	USA	Wisconsin	Wisconsin		EPI_ISL_661125	Human	La Crosse County	Gundersen Molecular Diagnostics Laboratory	B.1.2	Older	North America		20G	Kabara Cancer Research Institute		2020-11-07	Craig S. Richmond et al A
USA/WI-GMF-32609/2020	GH		20G	USA	USA	Wisconsin	Wisconsin		EPI_ISL_661158	Human	La Crosse County	Gundersen Molecular Diagnostics Laboratory	B.1.2	Older	North America		20G	Kabara Cancer Research Institute		2020-11-09	Craig S. Richmond et al A
USA/IA-GMF-28410/2020	GH		20G	USA	USA	Iowa	Iowa		EPI_ISL_661018	Human	Allamakee County	Gundersen Molecular Diagnostics Laboratory	B.1.2	Older	North America		20G	Kabara Cancer Research Institute		2020-10-28	Craig S. Richmond et al A
USA/WI-UW-2827/2021	GH		20G	USA	USA	Wisconsin	Wisconsin		EPI_ISL_831613	Human	Milwaukee County	University of Wisconsin-Madison AIDS Vaccine Research Laboratories	B.1.2	3-7 days ago	North America		20G	University of Wisconsin-Madison AIDS Vaccine Research Laboratories		2021-01-04	Gage Moreno et al
USA/WI-UW-2688/2021	GH		20G	USA	USA	Wisconsin	Wisconsin		EPI_ISL_831513	Human	Dane County	University of Wisconsin-Madison AIDS Vaccine Research Laboratories	B.1.2	3-7 days ago	North America		20G	University of Wisconsin-Madison AIDS Vaccine Research Laboratories		2021-01-10	Gage Moreno et al
USA/NJ-CDC-STM-201/2020	GH	43	20G	USA	USA	New Jersey	New Jersey		EPI_ISL_851039	Human		Helix/Illumina	B.1.2	1-2 days ago	North America	Female	20G	Genomics and Discovery, Respiratory Viruses Branch, Division of Viral Diseases, Centers for Disease Control and Prevention		2020-12-31	Peter W. Cook et al
USA/MN-MDH-2262/2020	GH		20G	USA	USA	Minnesota	Minnesota	MW462660.1	EPI_ISL_802583	Human		Vault Health	B.1.2	One week ago	North America		20G	Minnesota Department of Health, Public Health Laboratory		2020-12-26	Alexandra Lorentz et al
USA/WV-CDC-2-3714452/2020	GH		20G	USA	USA	West Virginia	West Virginia		EPI_ISL_751589	Human		WVDHHR - Office of Laboratory Services	B.1.2	One month ago	North America		20G	Genomics and Discovery, Respiratory Viruses Branch, Division of Viral Diseases, Centers for Disease Control and Prevention		2020-12-01	Krista Queen et al
USA/MS-CDC-STM-385/2021	GH	48	20G	USA	USA	Mississippi	Mississippi		EPI_ISL_850559	Human		Helix/Illumina	B.1.2	1-2 days ago	North America	Female	20G	Genomics and Discovery, Respiratory Viruses Branch, Division of Viral Diseases, Centers for Disease Control and Prevention		2021-01-02	Peter W. Cook et al
USA/NE-USAFSAM-S733/2020	GH	45	20G	USA	USA	Nebraska	Nebraska		EPI_ISL_831887	Human		United States Air Force School of Aerospace Medicine	B.1.2	3-7 days ago	North America	Male	20G	United States Air Force School of Aerospace Medicine		2020-12-21	Anthony Fries et al
Singapore/1129/2020	GH	64	20G	Singapore	Singapore	Singapore	Singapore		EPI_ISL_626644	Human		National Public Health Laboratory, National Centre for Infectious Diseases	B.1.2	Older	Asia	Male	20G	National Public Health Laboratory, National Centre for Infectious Diseases		2020-10-30	Tze Minn Mak et al
USA/MT-USAFSAM-S716/2020	GH	27	20G	USA	USA	Montana	Montana		EPI_ISL_831878	Human		United States Air Force School of Aerospace Medicine	B.1.2	3-7 days ago	North America	Male	20G	United States Air Force School of Aerospace Medicine		2020-12-14	Anthony Fries et al
USA/VA-DCLS-2184/2020	GH		20G	USA	USA	Virginia	Virginia	MW338780.1	EPI_ISL_677210	Human		Virginia Division of Consolidated Laboratory Services	B.1.2	Older	North America		20G	Virginia Division of Consolidated Laboratory Services		2020-11-09	Virginia DCLS et al
USA/OH-CDC-STM-A100180/2021	GH	57	20G	USA	USA	Ohio	Ohio		EPI_ISL_850867	Human		Helix / Illumina	B.1.2	1-2 days ago	North America	Female	20G	Genomics and Discovery, Respiratory Viruses Branch, Division of Viral Diseases, Centers for Disease Control and Prevention		2021-01-04	Peter W. Cook et al
USA/GA-CDC-9CER-6228/2020	GH		20G	USA	USA	Georgia	Georgia		EPI_ISL_812155	Human		GA Department of Public Health Laboratory	B.1.2	One week ago	North America		20G	Pathogen Discovery, Respiratory Viruses Branch, Division of Viral Diseases, Centers for Disease Control and Prevention		2020-11-18	Yan Li et al
USA/IA-CDC-STM-A100135/2021	GH	56	20G	USA	USA	Iowa	Iowa		EPI_ISL_850890	Human		Helix / Illumina	B.1.2	1-2 days ago	North America	Female	20G	Genomics and Discovery, Respiratory Viruses Branch, Division of Viral Diseases, Centers for Disease Control and Prevention		2021-01-04	Peter W. Cook et al
USA/WI-CDC-2-3693669/2020	GH		20G	USA	USA	Wisconsin	Wisconsin		EPI_ISL_747082	Human		Respiratory Viruses Branch, Centers for Disease Control and Prevention	B.1.2	One month ago	North America		20G	Respiratory Viruses Branch, Centers for Disease Control and Prevention		2020-11-06	Queen et al
USA/WY-WPHL-20095205/2020	GH	77	20G	USA	USA	Wyoming	Wyoming		EPI_ISL_770083	Human		Wyoming Public Health Laboratory	B.1.2	One month ago	North America	Male	20G	Wyoming Public Health Laboratory		2020-10-12	Noah Hull et al
USA/IL-CDC-STM-A100441/2021	GH	70	20G	USA	USA	Illinois	Illinois		EPI_ISL_850724	Human		Helix / Illumina	B.1.2	1-2 days ago	North America	Female	20G	Genomics and Discovery, Respiratory Viruses Branch, Division of Viral Diseases, Centers for Disease Control and Prevention		2021-01-06	Peter W. Cook et al
USA/AR-CDC-STM-A100073/2021	GH	22	20G	USA	USA	Arkansas	Arkansas		EPI_ISL_850955	Human		Helix/Illumina	B.1.2	1-2 days ago	North America	Female	20G	Genomics and Discovery, Respiratory Viruses Branch, Division of Viral Diseases, Centers for Disease Control and Prevention		2021-01-04	Peter W. Cook et al
USA/WI-UW-2781/2021	GH		20G	USA	USA	Wisconsin	Wisconsin		EPI_ISL_831562	Human	Milwaukee County	University of Wisconsin-Madison AIDS Vaccine Research Laboratories	B.1.2	3-7 days ago	North America		20G	University of Wisconsin-Madison AIDS Vaccine Research Laboratories		2021-01-04	Gage Moreno et al
USA/NY-Wadsworth-252094-01/2020	GH	28	20G	USA	USA	New York	New York		EPI_ISL_754786	Human	Chemung County	Wadsworth Center, New York State Department.of Health	B.1.2	One month ago	North America		20G	Wadsworth Center, New York State Department.of Health		2020-10-22	Kirsten St. George et al
USA/NY-Wadsworth-253086-01/2020	GH	25	20G	USA	USA	New York	New York		EPI_ISL_794059	Human	Chemung County	Wadsworth Center, New York State Department.of Health	B.1.2	One week ago	North America		20G	Wadsworth Center, New York State Department.of Health		2020-10-23	Kirsten St. George et al
USA/OH-UW-2597/2021	GH		20G	USA	USA	Ohio	Ohio		EPI_ISL_791114	Human	Cuyahoga County	University of Wisconsin-Madison AIDS Vaccine Research Laboratories	B.1.2	One week ago	North America		20G	University of Wisconsin-Madison AIDS Vaccine Research Laboratories		2021-01-03	Gage Moreno et al
USA/WI-UW-2623/2021	GH		20G	USA	USA	Wisconsin	Wisconsin		EPI_ISL_791140	Human	Dane County	University of Wisconsin-Madison AIDS Vaccine Research Laboratories	B.1.2	One week ago	North America		20G	University of Wisconsin-Madison AIDS Vaccine Research Laboratories		2021-01-02	Gage Moreno et al
USA/UT-UPHL-2101505575/2021	GH		20G	USA	USA	Utah	Utah		EPI_ISL_849910	Human		Utah Public Health Laboratory	B.1.2	1-2 days ago	North America		20G	Utah Public Health Laboratory		2021-01-06	Erin L. Young et al
USA/WI-UW-2469/2020	GH		20G	USA	USA	Wisconsin	Wisconsin		EPI_ISL_759744	Human	Dane County	University of Wisconsin-Madison AIDS Vaccine Research Laboratories	B.1.2	One month ago	North America		20G	University of Wisconsin-Madison AIDS Vaccine Research Laboratories		2020-12-26	Gage Moreno et al
USA/IL-IDPH-I-000678/2020	GH		20G	USA	USA	Illinois	Illinois		EPI_ISL_848418	Human	Winnebago County IL	Illinois Department of Public Health	B.1.2	1-2 days ago	North America		20G	Gagnon Lab, Southern Illinois University		2020-11-30	Keith Gagnon et al
Australia/NSW1430/2021	GH		20G	Australia	Australia	New South Wales	New South Wales		EPI_ISL_803114	Human	Sydney	Sydney South West Pathology Service (SSWPS) - Royal Prince Alfred Hospital - NSW Health Pathology	B.1.2	One week ago	Oceania		20G	NSW Health Pathology - Institute of Clinical Pathology and Medical Research; Westmead Hospital; University of Sydney		2021-01-08	CIDM-PH et al. et al
USA/KY-CDC-2-3714554/2020	GH	77	20G	USA	USA	Kentucky	Kentucky		EPI_ISL_751594	Human		KY State Public Health Lab	B.1.2	One month ago	North America		20G	Genomics and Discovery, Respiratory Viruses Branch, Division of Viral Diseases, Centers for Disease Control and Prevention		2020-11-27	Krista Queen et al
Australia/WA558/2020	GH		20G	Australia	Australia	Western Australia	Western Australia		EPI_ISL_794730	Human		PathWest Laboratory Medicine WA	B.1.2	One week ago	Oceania		20G	PathWest Laboratory Medicine WA Microbial Surveillance Unit		2020-12-09	PathWest Laboratory Medicine WA Microbial Surveillance Unit et al
USA/ME-HETL-J0427/2020	GH		20G	USA	USA	Maine	Maine		EPI_ISL_755529	Human		Maine Health and Environmental Testing Laboratory	B.1.2	One month ago	North America		20G	Tewhey Lab, The Jackson Laboratory		2020-12-16	Matluk et al
USA/ME-HETL-J0633/2020	GH		20G	USA	USA	Maine	Maine		EPI_ISL_832938	Human		Maine HETL	B.1.2	3-7 days ago	North America		20G	Tewhey Lab, The Jackson Laboratory		2020-12-31	Matluk et al
NewZealand/20CV0672/2020	GH		20G	New Zealand	New Zealand	Canterbury	Canterbury		EPI_ISL_755620	Human		Canterbury Health Laboratories	B.1.2	One month ago	Oceania	Male	20G	Institute of Environmental Science and Research (ESR)		2020-12-17	Xiaoyun Ren et al
NewZealand/20CV0658/2020	GH		20G	New Zealand	New Zealand	Canterbury	Canterbury		EPI_ISL_732963	Human		Canterbury Health Laboratories	B.1.2	One month ago	Oceania	Female	20G	Institute of Environmental Science and Research (ESR)		2020-12-13	Xiaoyun Ren et al
NewZealand/20CV0674/2020	GH		20G	New Zealand	New Zealand	Canterbury	Canterbury		EPI_ISL_755621	Human		Canterbury Health Laboratories	B.1.2	One month ago	Oceania	Female	20G	Institute of Environmental Science and Research (ESR)		2020-12-19	Xiaoyun Ren et al
NewZealand/20CV0675/2020	GH		20G	New Zealand	New Zealand	Canterbury	Canterbury		EPI_ISL_755622	Human		Canterbury Health Laboratories	B.1.2	One month ago	Oceania	Male	20G	Institute of Environmental Science and Research (ESR)		2020-12-19	Xiaoyun Ren et al
USA/NE-875/2020	GH		20C	USA	USA	Nebraska	Nebraska		EPI_ISL_428202	Human		Nebraska Public Health Laboratory	B.1.315	Older	North America		20C	UNMC COVID-19 Response Team		2020-03-25	UNMC COVID-19 Response Team et al
NewZealand/20VR1775/2020	GH		20C	New Zealand	New Zealand	Southern	Southern		EPI_ISL_579128	Human		Southern Community Labs Dunedin	B.1.369	Older	Oceania	Female	20C	Institute of Environmental Science and Research (ESR)		2020-03-25	Xiaoyun Ren et al
NewZealand/20VR1843/2020	G		20C	New Zealand	New Zealand	Southern	Southern		EPI_ISL_456281	Human		Southern Community Labs Dunedin	B.1.369	Older	Oceania		20C	Institute of Environmental Science and Research (ESR)		2020-03-28	Matt Storey et al A
Mexico/QRO-InDRE-84/2020	GH	23	20C	Mexico	Mexico	Queretaro	Queretaro		EPI_ISL_658878	Human		Instituto de Diagnostico y Referencia Epidemiologicos (INDRE)	B.1.369	Older	North America	Male	20C	Instituto de Diagnostico y Referencia Epidemiologicos (INDRE)		2020-11-02	Ernesto Ramirez-Gonzalez et al
NewZealand/20VR2017/2020	GH		20C	New Zealand	New Zealand	Wellington	Wellington		EPI_ISL_456335	Human		Wellington SCL	B.1.369	Older	Oceania		20C	Institute of Environmental Science and Research (ESR)		2020-04-01	Matt Storey et al A
NewZealand/20CV0329/2020	GH		20C	New Zealand	New Zealand	Hawkes Bay	Hawkes Bay		EPI_ISL_579091	Human		Canterbury Health Laboratories	B.1.369	Older	Oceania	Male	20C	Institute of Environmental Science and Research (ESR)		2020-04-03	Xiaoyun Ren et al
USA/VA-DCLS-1862/2020	GH		20C	USA	USA	Virginia	Virginia	MW217307.1	EPI_ISL_614083	Human		Virginia DCLS	B.1.369	Older	North America		20C	Virginia DCLS		2020-09-23	Virginia DCLS et al
USA/MD-MDH-0171/2020	GH		20C	USA	USA	Maryland	Maryland	MW000363.1	EPI_ISL_534708	Human		MD PHL	B.1.369	Older	North America		20C	MD PHL		2020-06-03	Maryland Department of Health Laboratories Administration et al
USA/TX-HMH-MCoV-15718/2020	GH		20C	USA	USA	Texas	Texas		EPI_ISL_785402	Human	Houston	Houston Methodist Hospital	B.1.369	One week ago	North America		20C	Houston Methodist Hospital		2020-07-09	S. Wesley Long et al
USA/ND-USAFSAM-S287/2020	GH	37	20C	USA	USA	North Dakota	North Dakota		EPI_ISL_812608	Human		United States Air Force School of Aerospace Medicine	B.1.369	3-7 days ago	North America	Male	20C	United States Air Force School of Aerospace Medicine		2020-08-11	Anthony Fries et al
USA/MA-MASPHL-00770/2020	GH		20C	USA	USA	Massachusetts	Massachusetts		EPI_ISL_692925	Human		Massachusetts State Public Health Laboratory	B.1.369	Older	North America		20C	Massachusetts State Public Health Laboratory		2020-09-25	Andrew Lang et al
USA/PA-MGEL-00685/2020	GH		20C	USA	USA	Pennsylvania	Pennsylvania		EPI_ISL_853294	Human	Allegheny County	UPMC Clinical Microbiology Laboratory	B.1.369	1-2 days ago	North America		20C	Microbial Genome Sequencing Center; Microbial Genomic Epidemiology Laboratory		2020-09-28	Mustapha M. Mustapha et al
USA/VA-DCLS-2322/2020	GH		20C	USA	USA	Virginia	Virginia	MW411639.1	EPI_ISL_734270	Human		Virginia Division of Consolidated Laboratory Services (DCLS)	B.1.369	One month ago	North America		20C	Virginia Division of Consolidated Laboratory Services (DCLS)		2020-10-27	Virginia DCLS et al
Bermuda/204990915/2020	GH	29	20C	Bermuda	Bermuda	Bermuda	Bermuda		EPI_ISL_780385	Human		Bermuda Government Molecular Diagnostics Laboratory (MDL)	B.1.369	One week ago	North America	Female	20C	Respiratory Virus Unit, National Infection Service, Public Health England		2020-10-31	PHE Covid Sequencing Team et al
Australia/NSW1145/2020	GH		20C	Australia	Australia	New South Wales	New South Wales		EPI_ISL_593754	Human	Sydney	South Eastern Area Laboratory Services (SEALS)	B.1.369	Older	Oceania		20C	NSW Health Pathology - Institute of Clinical Pathology and Medical Research; Westmead Hospital; University of Sydney		2020-09-20	CIDM-PH et al. et al
USA/NC-UNC-0012/2021	GH	76	20C	USA	USA	North Carolina	North Carolina		EPI_ISL_831361	Human		Clinical Molecular Microbiology Laboratory, UNC Hospitals	B.1.369	3-7 days ago	North America	Female	20C	Jeremy Wang		2021-01-08	Jeremy Wang et al
USA/DE-DHSS-F1001769/2020	GH		20C	USA	USA	Delaware	Delaware		EPI_ISL_708434	Human	New Castle County	Delaware Public Health Lab	B.1.369	Older	North America		20C	Delaware Public Health Lab		2020-09-10	Gregory Hovan et al
USA/PA-MGEL-01162/2020	GH		20C	USA	USA	Pennsylvania	Pennsylvania		EPI_ISL_853390	Human	Allegheny County	UPMC Clinical Microbiology Laboratory	B.1.369	1-2 days ago	North America		20C	Microbial Genome Sequencing Center; Microbial Genomic Epidemiology Laboratory		2020-09-25	Mustapha M. Mustapha et al
USA/PA-MGEL-00674/2020	GH		20C	USA	USA	Pennsylvania	Pennsylvania		EPI_ISL_681937	Human	Allegheny County	UPMC Clinical Microbiology Laboratory	B.1.369	Older	North America		20C	Microbial Genomic Epidemiology Laboratory, University of Pittsburgh		2020-10-06	Mustapha M. Mustapha et al
USA/DC-BBI1/2020	GH		20C	USA	USA	Washington DC	Washington DC		EPI_ISL_603248	Human		Brotman Baty Institute for Precision Medicine	B.1.369	Older	North America		20C	Brotman Baty Institute for Precision Medicine		2020-10-02	Trevor Bedford et al
USA/DC-BBI2/2020	GH		20C	USA	USA	Washington DC	Washington DC		EPI_ISL_605791	Human		Brotman Baty Institute for Precision Medicine	B.1.369	Older	North America		20C	Brotman Baty Institute for Precision Medicine		2020-10-14	Trevor Bedford et al
USA/AR-CDC-STM-A100459/2021	GH	57	20C	USA	USA	Arkansas	Arkansas		EPI_ISL_850692	Human		Helix / Illumina	B.1.369	1-2 days ago	North America	Female	20C	Genomics and Discovery, Respiratory Viruses Branch, Division of Viral Diseases, Centers for Disease Control and Prevention		2021-01-07	Peter W. Cook et al
USA/DE-DHSS-F1009503/2020	G		20C	USA	USA	Delaware	Delaware		EPI_ISL_708415	Human	Sussex County	Delaware Public Health Lab	B.1.369	Older	North America		20C	Delaware Public Health Lab		2020-10-02	Gregory Hovan et al
USA/OR-CDC-STM-A100206/2021	GH	72	20C	USA	USA	Oregon	Oregon		EPI_ISL_850903	Human		Helix / Illumina	B.1.369	1-2 days ago	North America	Male	20C	Genomics and Discovery, Respiratory Viruses Branch, Division of Viral Diseases, Centers for Disease Control and Prevention		2021-01-03	Peter W. Cook et al
USA/NV-NSPHL-A0032/2020	GH		20C	USA	USA	Nevada	Nevada		EPI_ISL_515318	Human		Nevada State Public Health Laboratory	B.1.368	Older	North America		20C	Nevada State Public Health Laboratory		2020-03-21	Richard Tillett et al
Taiwan/NTU32/2020	GH		20C	Taiwan	USA	Taiwan	USA		EPI_ISL_693303	Human	Taipei	Department of Laboratory Medicine, National Taiwan University Hospital	B.1.365	Older	Asia	Male	20C	Microbial Genomics Core Lab, National Taiwan University Centers of Genomic and Precision Medicine		2020-11-17	Shiou-Hwei Yeh et al	North America
USA/NJ-MSHSPSP-PV21168/2020	GH	26	20C	USA	USA	New Jersey	New Jersey		EPI_ISL_802393	Human	Hudson County	MSHS Clinical Microbiology Laboratories	B.1.365	One week ago	North America	Female	20C	MSHS Pathogen Surveillance Program		2020-10-09	Ana S. Gonzalez-Reiche et al
Colombia/RIS-GVI-98011/2020	GH	36	20C	Colombia	Colombia	Risaralda	Risaralda		EPI_ISL_447810	Human	Dosquebradas	Instituto Nacional de Salud, BogotÃ¡, Colombia	B.1.3	Older	South America	Female	20C	Grupo de Investigaciones MicrobiolÃ³gicas-UR (GIMUR), Departamento de BiologÃ­a, Facultad de Ciencias Naturales, Universidad del Rosario, BogotÃ¡, Colombia Instituto Nacional de Salud, BogotÃ¡, Colombia Icahn School of Medicine at Mount Sinai, New York, USA		2020-04-05	Juan David RamÃ­rez et al (https://www.medrxiv.org/content/10.1101/2020.06.11.20125799v1)
Australia/QLD1336/2020	GH		20C	Australia	Australia	Australia	Australia		EPI_ISL_849694	Human			B.1.3.1	1-2 days ago	Oceania		20C	PHV-FSS		2020-05-20	Son Nguyen et al. et al
Mexico/GUA-InDRE-19/2020	GH	73	20C	Mexico	Mexico	Guanajuato	Guanajuato		EPI_ISL_493334	Human		Instituto de Diagnostico y Referencia Epidemiologicos (INDRE)	B.1.3.1	Older	North America	Female	20C	Instituto de Diagnostico y Referencia Epidemiologicos (INDRE)		2020-03-27	Gisela Barrera-Badillo et al
USA/WI-UW-1048/2020	GH		20C	USA	USA	Wisconsin	Wisconsin	MT929001.1	EPI_ISL_516474	Human	Dane County	University of Wisconsin-Madison AIDS Vaccine Research Laboratories	B.1.3	Older	North America		20C	University of Wisconsin-Madison AIDS Vaccine Research Laboratories		2020-07-31	Gage Moreno et al
USA/NV-CDC-2-3714155/2020	GH	14	20C	USA	USA	Nevada	Nevada		EPI_ISL_751556	Human		NV State Public Health Laboratory	B.1.3	One month ago	North America	Male	20C	Genomics and Discovery, Respiratory Viruses Branch, Division of Viral Diseases, Centers for Disease Control and Prevention		2020-12-04	Krista Queen et al
USA/PA-MGEL-00398/2020	GH		20C	USA	USA	Pennsylvania	Pennsylvania		EPI_ISL_682007	Human	Allegheny County	UPMC Clinical Microbiology Laboratory	B.1.3	Older	North America		20C	Microbial Genomic Epidemiology Laboratory, University of Pittsburgh		2020-06-25	Mustapha M. Mustapha et al
USA/VA-DCLS-2059/2020	GH		20C	USA	USA	Virginia	Virginia	MW338799.1	EPI_ISL_677229	Human		Virginia Division of Consolidated Laboratory Services	B.1.3	Older	North America		20C	Virginia Division of Consolidated Laboratory Services		2020-10-21	Virginia DCLS et al
USA/PA-MGEL-00502/2020	GH		20C	USA	USA	Pennsylvania	Pennsylvania		EPI_ISL_682028	Human	Allegheny County	UPMC Clinical Microbiology Laboratory	B.1.3	Older	North America		20C	Microbial Genomic Epidemiology Laboratory, University of Pittsburgh		2020-08-20	Mustapha M. Mustapha et al
USA/MI-MDHHS-SC22069/2020	GH		20C	USA	USA	Michigan	Michigan		EPI_ISL_583526	Human		Michigan Department of Health and Human Services, Bureau of Laboratories	B.1.3	Older	North America		20C	Michigan Department of Health and Human Services, Bureau of Laboratories		2020-09-29	Blankenship HM et al
USA/MI-MDHHS-SC22113/2020	GH		20C	USA	USA	Michigan	Michigan		EPI_ISL_614164	Human		Michigan Department of Health and Human Services, Bureau of Laboratories	B.1.3	Older	North America		20C	Michigan Department of Health and Human Services, Bureau of Laboratories		2020-10-14	Blankenship HM et al
USA/AL-USAFSAM-S222/2020	GH	35	20C	USA	USA	Alabama	Alabama		EPI_ISL_812561	Human		United States Air Force School of Aerospace Medicine	B.1.3	3-7 days ago	North America	Male	20C	United States Air Force School of Aerospace Medicine		2020-07-27	Anthony Fries et al
USA/NY-MSHSPSP-PV21081/2020	GH	73	20C	USA	USA	New York	New York		EPI_ISL_802297	Human	Brooklyn	MSHS Clinical Microbiology Laboratories	B.1.3	One week ago	North America	Male	20C	MSHS Pathogen Surveillance Program		2020-09-28	Ana S. Gonzalez-Reiche et al
USA/PA-MGEL-00440/2020	GH		20C	USA	USA	Pennsylvania	Pennsylvania		EPI_ISL_682021	Human	Allegheny County	UPMC Clinical Microbiology Laboratory	B.1.3	Older	North America		20C	Microbial Genomic Epidemiology Laboratory, University of Pittsburgh		2020-07-11	Mustapha M. Mustapha et al
USA/NE-USAFSAM-S660/2020	GH	21	20C	USA	USA	Nebraska	Nebraska		EPI_ISL_831754	Human		United States Air Force School of Aerospace Medicine	B.1.3	3-7 days ago	North America	Male	20C	United States Air Force School of Aerospace Medicine		2020-12-10	Anthony Fries et al
USA/VA-DCLS-2028/2020	GH		20C	USA	USA	Virginia	Virginia	MW340741.1	EPI_ISL_677173	Human		Virginia Division of Consolidated Laboratory Services	B.1.3	Older	North America		20C	Virginia Division of Consolidated Laboratory Services		2020-10-14	Virginia DCLS et al
USA/MI-MDHHS-SC22935/2020	GH		20C	USA	USA	Michigan	Michigan		EPI_ISL_824342	Human		Michigan Department of Health and Human Services, Bureau of Laboratories	B.1.3	3-7 days ago	North America		20C	Michigan Department of Health and Human Services, Bureau of Laboratories		2020-12-29	Blankenship HM et al
SouthKorea/KCDC2267/2020	GH	28	20C	South Korea	South Korea	South Korea	South Korea		EPI_ISL_510605	Human		Division of Viral Diseases, Center for Laboratory Control of Infectious Diseases, Korea Centers for Diseases Control and Prevention	B.1.3.1	Older	Asia	Male	20C	Division of Viral Diseases, Center for Laboratory Control of Infectious Diseases, Korea Centers for Diseases Control and Prevention		2020-05-14	Jeong-Min Kim et al
SouthKorea/KCDC2367/2020	GH	48	20C	South Korea	South Korea	South Korea	South Korea		EPI_ISL_514770	Human		Division of Viral Diseases, Center for Laboratory Control of Infectious Diseases, Korea Centers for Diseases Control and Prevention	B.1.3.1	Older	Asia	Female	20C	Division of Viral Diseases, Center for Laboratory Control of Infectious Diseases, Korea Centers for Diseases Control and Prevention		2020-05-31	Jeong-Min Kim et al
SouthKorea/KCDC2798/2020	GH	32	20C	South Korea	South Korea	South Korea	South Korea		EPI_ISL_526732	Human		Division of Viral Diseases, Center for Laboratory Control of Infectious Diseases, Korea Centers for Diseases Control and Prevention	B.1.3.1	Older	Asia	Male	20C	Division of Viral Diseases, Center for Laboratory Control of Infectious Diseases, Korea Centers for Diseases Control and Prevention		2020-07-27	Jeong-Min Kim et al
SouthKorea/KCDC2803/2020	GH	40	20C	South Korea	South Korea	South Korea	South Korea		EPI_ISL_526737	Human		Center for Laboratory Control of Infectious Diseases, Korea Centers for Diseases Control and Prevention	B.1.3.1	Older	Asia	Female	20C	Center for Laboratory Control of Infectious Diseases, Korea Centers for Diseases Control and Prevention		2020-07-29	Junyoung Kim et al
SouthKorea/KDCA0082/2020	GH	72	20C	South Korea	South Korea	South Korea	South Korea		EPI_ISL_747322	Human		Division of Emerging Infectious Diseases, Bureau of Infectious Diseases Diagnosis Control, Korea Disease Control and Prevention Agency	B.1.3.1	One month ago	Asia	Female	20C	Division of Emerging Infectious Diseases, Bureau of Infectious Diseases Diagnosis Control, Korea Disease Control and Prevention Agency		2020-10-02	Ae Kyung Park et al
SouthKorea/KDCA0095/2020	GH	21	20C	South Korea	South Korea	South Korea	South Korea		EPI_ISL_747333	Human		Division of Emerging Infectious Diseases, Bureau of Infectious Diseases Diagnosis Control, Korea Disease Control and Prevention Agency	B.1.3.1	One month ago	Asia	Male	20C	Division of Emerging Infectious Diseases, Bureau of Infectious Diseases Diagnosis Control, Korea Disease Control and Prevention Agency		2020-10-04	Ae Kyung Park et al
SouthKorea/KDCA0175/2020	GH	66	20C	South Korea	South Korea	South Korea	South Korea		EPI_ISL_747409	Human		Division of Emerging Infectious Diseases, Bureau of Infectious Diseases Diagnosis Control, Korea Disease Control and Prevention Agency	B.1.3.1	One month ago	Asia	Male	20C	Division of Emerging Infectious Diseases, Bureau of Infectious Diseases Diagnosis Control, Korea Disease Control and Prevention Agency		2020-11-13	Ae Kyung Park et al
SouthKorea/KDCA0407/2020	GH	39	20C	South Korea	South Korea	South Korea	South Korea		EPI_ISL_760191	Human		Division of Emerging Infectious Diseases, Bureau of Infectious Diseases Diagnosis Control, Korea Disease Control and Prevention Agency	B.1.3.1	One month ago	Asia	Male	20C	Division of Emerging Infectious Diseases, Bureau of Infectious Diseases Diagnosis Control, Korea Disease Control and Prevention Agency		2020-11-10	Ae Kyung Park et al
SouthKorea/KDCA0429/2020	GH	53	20C	South Korea	South Korea	South Korea	South Korea		EPI_ISL_760213	Human		Division of Emerging Infectious Diseases, Bureau of Infectious Diseases Diagnosis Control, Korea Disease Control and Prevention Agency	B.1.3.1	One month ago	Asia	Female	20C	Division of Emerging Infectious Diseases, Bureau of Infectious Diseases Diagnosis Control, Korea Disease Control and Prevention Agency		2020-11-09	Ae Kyung Park et al
SouthKorea/KDCA0296/2020	GH	7	20C	South Korea	South Korea	South Korea	South Korea		EPI_ISL_760090	Human		Division of Emerging Infectious Diseases, Bureau of Infectious Diseases Diagnosis Control, Korea Disease Control and Prevention Agency	B.1.3.1	One month ago	Asia	Female	20C	Division of Emerging Infectious Diseases, Bureau of Infectious Diseases Diagnosis Control, Korea Disease Control and Prevention Agency		2020-10-27	Ae Kyung Park et al
SouthKorea/KDCA0279/2020	GH	58	20C	South Korea	South Korea	South Korea	South Korea		EPI_ISL_760073	Human		Division of Emerging Infectious Diseases, Bureau of Infectious Diseases Diagnosis Control, Korea Disease Control and Prevention Agency	B.1.3.1	One month ago	Asia	Male	20C	Division of Emerging Infectious Diseases, Bureau of Infectious Diseases Diagnosis Control, Korea Disease Control and Prevention Agency		2020-10-24	Ae Kyung Park et al
SouthKorea/KDCA0445/2020	GH	55	20C	South Korea	South Korea	South Korea	South Korea		EPI_ISL_760229	Human		Division of Emerging Infectious Diseases, Bureau of Infectious Diseases Diagnosis Control, Korea Disease Control and Prevention Agency	B.1.3.1	One month ago	Asia	Female	20C	Division of Emerging Infectious Diseases, Bureau of Infectious Diseases Diagnosis Control, Korea Disease Control and Prevention Agency		2020-11-14	Ae Kyung Park et al
SouthKorea/KDCA0115/2020	GH	39	20C	South Korea	South Korea	South Korea	South Korea		EPI_ISL_747350	Human		Division of Emerging Infectious Diseases, Bureau of Infectious Diseases Diagnosis Control, Korea Disease Control and Prevention Agency	B.1.3.1	One month ago	Asia	Female	20C	Division of Emerging Infectious Diseases, Bureau of Infectious Diseases Diagnosis Control, Korea Disease Control and Prevention Agency		2020-09-30	Ae Kyung Park et al
SouthKorea/KDCA0439/2020	GH	56	20C	South Korea	South Korea	South Korea	South Korea		EPI_ISL_760223	Human		Division of Emerging Infectious Diseases, Bureau of Infectious Diseases Diagnosis Control, Korea Disease Control and Prevention Agency	B.1.3.1	One month ago	Asia	Male	20C	Division of Emerging Infectious Diseases, Bureau of Infectious Diseases Diagnosis Control, Korea Disease Control and Prevention Agency		2020-11-12	Ae Kyung Park et al
SouthKorea/KDCA0083/2020	GH	65	20C	South Korea	South Korea	South Korea	South Korea		EPI_ISL_747323	Human		Division of Emerging Infectious Diseases, Bureau of Infectious Diseases Diagnosis Control, Korea Disease Control and Prevention Agency	B.1.3.1	One month ago	Asia	Female	20C	Division of Emerging Infectious Diseases, Bureau of Infectious Diseases Diagnosis Control, Korea Disease Control and Prevention Agency		2020-09-24	Ae Kyung Park et al
SouthKorea/KDCA0091/2020	GH	69	20C	South Korea	South Korea	South Korea	South Korea		EPI_ISL_747330	Human		Division of Emerging Infectious Diseases, Bureau of Infectious Diseases Diagnosis Control, Korea Disease Control and Prevention Agency	B.1.3.1	One month ago	Asia	Female	20C	Division of Emerging Infectious Diseases, Bureau of Infectious Diseases Diagnosis Control, Korea Disease Control and Prevention Agency		2020-09-23	Ae Kyung Park et al
SouthKorea/KDCA0078/2020	GH	1	20C	South Korea	South Korea	South Korea	South Korea		EPI_ISL_747318	Human		Division of Emerging Infectious Diseases, Bureau of Infectious Diseases Diagnosis Control, Korea Disease Control and Prevention Agency	B.1.3.1	One month ago	Asia	Male	20C	Division of Emerging Infectious Diseases, Bureau of Infectious Diseases Diagnosis Control, Korea Disease Control and Prevention Agency		2020-09-24	Ae Kyung Park et al
SouthKorea/KDCA0141/2020	GH	23	20C	South Korea	South Korea	South Korea	South Korea		EPI_ISL_747376	Human		Division of Emerging Infectious Diseases, Bureau of Infectious Diseases Diagnosis Control, Korea Disease Control and Prevention Agency	B.1.3.1	One month ago	Asia	Male	20C	Division of Emerging Infectious Diseases, Bureau of Infectious Diseases Diagnosis Control, Korea Disease Control and Prevention Agency		2020-09-19	Ae Kyung Park et al
SouthKorea/KDCA0331/2020	GH	35	20C	South Korea	South Korea	South Korea	South Korea		EPI_ISL_760117	Human		Division of Emerging Infectious Diseases, Bureau of Infectious Diseases Diagnosis Control, Korea Disease Control and Prevention Agency	B.1.3.1	One month ago	Asia	Male	20C	Division of Emerging Infectious Diseases, Bureau of Infectious Diseases Diagnosis Control, Korea Disease Control and Prevention Agency		2020-09-28	Ae Kyung Park et al
SouthKorea/KDCA0275/2020	GH	62	20C	South Korea	South Korea	South Korea	South Korea		EPI_ISL_760069	Human		Division of Emerging Infectious Diseases, Bureau of Infectious Diseases Diagnosis Control, Korea Disease Control and Prevention Agency	B.1.3.1	One month ago	Asia	Male	20C	Division of Emerging Infectious Diseases, Bureau of Infectious Diseases Diagnosis Control, Korea Disease Control and Prevention Agency		2020-10-22	Ae Kyung Park et al
SouthKorea/KDCA0413/2020	GH	21	20C	South Korea	South Korea	South Korea	South Korea		EPI_ISL_760197	Human		Division of Emerging Infectious Diseases, Bureau of Infectious Diseases Diagnosis Control, Korea Disease Control and Prevention Agency	B.1.3.1	One month ago	Asia	Male	20C	Division of Emerging Infectious Diseases, Bureau of Infectious Diseases Diagnosis Control, Korea Disease Control and Prevention Agency		2020-11-04	Ae Kyung Park et al
SouthKorea/KDCA0126/2020	GH	13	20C	South Korea	South Korea	South Korea	South Korea		EPI_ISL_747361	Human		Division of Emerging Infectious Diseases, Bureau of Infectious Diseases Diagnosis Control, Korea Disease Control and Prevention Agency	B.1.3.1	One month ago	Asia	Female	20C	Division of Emerging Infectious Diseases, Bureau of Infectious Diseases Diagnosis Control, Korea Disease Control and Prevention Agency		2020-10-05	Ae Kyung Park et al
SouthKorea/KDCA0049/2020	GH	73	20C	South Korea	South Korea	South Korea	South Korea		EPI_ISL_747290	Human		Division of Emerging Infectious Diseases, Bureau of Infectious Diseases Diagnosis Control, Korea Disease Control and Prevention Agency	B.1.3.1	One month ago	Asia	Male	20C	Division of Emerging Infectious Diseases, Bureau of Infectious Diseases Diagnosis Control, Korea Disease Control and Prevention Agency		2020-09-24	Ae Kyung Park et al
SouthKorea/KDCA0138/2020	GH	57	20C	South Korea	South Korea	South Korea	South Korea		EPI_ISL_747373	Human		Division of Emerging Infectious Diseases, Bureau of Infectious Diseases Diagnosis Control, Korea Disease Control and Prevention Agency	B.1.3.1	One month ago	Asia	Male	20C	Division of Emerging Infectious Diseases, Bureau of Infectious Diseases Diagnosis Control, Korea Disease Control and Prevention Agency		2020-10-16	Ae Kyung Park et al
Israel/2113155/2020	GH	8	20C	Israel	Israel	Jerusalem District	Jerusalem District		EPI_ISL_447349	Human		Clinical Virology Unit, Hadassah Hebrew University Medical Center	B.1.3	Older	Asia	Male	20C	Stern Lab		2020-04-15	Stern Lab et al (https://dx.doi.org/10.1101/2020.05.21.20104521)
Uruguay/UY-NYUMC868/2020	GH	39	20C	Uruguay	Uruguay	Montevideo	Montevideo		EPI_ISL_457964	Human		Laboratorio de BiologÃ­a Molecular AsociaciÃ³n EspaÃ±ola Primera en Salud	B.1.3	Older	South America	Male	20C	Departments of Pathology and Medicine, New York University School of Medicine		2020-04-01	Maria Victoria Elizondo et al
Israel/CVL-n26099/2020	GH	25	20C	Israel	Israel	Jerusalem District	Jerusalem District		EPI_ISL_514283	Human		Israel Central Virology laboratory	B.1.3.3	Older	Asia	Male	20C	Israel Central Virology laboratory		2020-07-20	Neta Zuckerman et al
USA/NH-Yale-444/2020	GH		20C	USA	USA	New Hampshire	New Hampshire		EPI_ISL_738246	Human		Connecticut Veterans' Affairs Hospital	B.1.3	One month ago	North America		20C	Grubaugh Lab - Yale School of Public Health		2020-04-14	Joseph Fauver et al
Israel/CVL1130/2020	GH	73	20C	Israel	Israel	Haifa District	Haifa District		EPI_ISL_516902	Human		Israel Central Virology laboratory	B.1.3.4	Older	Asia	Male	20C	Israel Central Virology laboratory		2020-06-29	Neta Zuckerman et al
Canada/UN-CRCHUM-PostFreeze-1/2020	GH		20C	Canada	Canada	Canada	Canada		EPI_ISL_667768	Human		Microbiology, Infectious Diseases and Immunology, Centre de Recherche du Centre Hospitalier de l'Universite de Montreal	B.1.3.4	Older	North America		20C	Microbiology, Infectious Diseases and Immunology, Centre de Recherche du Centre Hospitalier de l'Universite de Montreal		2020-09-04	Benoit et al
USA/SC-USAFSAM-S245/2020	GH	22	20C	USA	USA	South Carolina	South Carolina		EPI_ISL_812579	Human		United States Air Force School of Aerospace Medicine	B.1.3	3-7 days ago	North America	Male	20C	United States Air Force School of Aerospace Medicine		2020-07-31	Anthony Fries et al
Canada/ON-E33/2020	GH		20C	Canada	Canada	Ontario	Ontario		EPI_ISL_593511	Human	Ottawa	Eastern Ontario Regional Laboratory Association	B.1.3	Older	North America		20C	McMaster University		2020-05-25	Leanne Mortimer et al
Argentina/PAIS-A0071/2020	GH	23	20C	Argentina	Argentina	Buenos Aires	Buenos Aires		EPI_ISL_792160	Human		Laboratorio de VirologÃ­a del Hospital de NiÃ±os Dr. Ricardo Gutierrez	B.1.3.2	One week ago	South America	Female	20C	Ãrea de SecuenciaciÃ³n del Laboratorio de VirologÃ­a del Hospital de NiÃ±os Dr. Ricardo Gutierrez on behalf of 'Proyecto Argentino Interinstitucional de genomica de SARS-CoV-2' (PAIS Consortium)		2020-05-03	Nabaes Jodar et al B
Argentina/INEI095994/2020	GH	29	20C	Argentina	Argentina	Buenos Aires	Buenos Aires		EPI_ISL_849367	Human		Servicio Virosis Respiratorias-Departamento VirologÃ­a-INEI	B.1.3.2	1-2 days ago	South America	Male	20C	Instituto Nacional Enfermedades Infecciosas C.G.Malbran		2020-10-18	Baumeister E. et al
Argentina/INEI092843/2020	GH	24	20C	Argentina	Argentina	Buenos Aires	Buenos Aires		EPI_ISL_849382	Human	MorÃ³n	Servicio Virosis Respiratorias-Departamento VirologÃ­a-INEI	B.1.3.2	1-2 days ago	South America	Male	20C	Instituto Nacional Enfermedades Infecciosas C.G.Malbran		2020-10-09	Baumeister E. et al
Argentina/INEI082862/2020	GH	90	20C	Argentina	Argentina	Buenos Aires	Buenos Aires		EPI_ISL_849374	Human		Servicio Virosis Respiratorias-Departamento VirologÃ­a-INEI	B.1.3.2	1-2 days ago	South America	Male	20C	Instituto Nacional Enfermedades Infecciosas C.G.Malbran		2020-10-08	Baumeister E. et al
Argentina/INEI096021/2020	GH	37	20C	Argentina	Argentina	Buenos Aires	Buenos Aires		EPI_ISL_849368	Human	JosÃ© C Paz	Servicio Virosis Respiratorias-Departamento VirologÃ­a-INEI	B.1.3.2	1-2 days ago	South America	Male	20C	Instituto Nacional Enfermedades Infecciosas C.G.Malbran		2020-10-22	Baumeister E. et al
Argentina/INEI096084/2020	GH	58	20C	Argentina	Argentina	Buenos Aires	Buenos Aires		EPI_ISL_849371	Human	Tigre	Servicio Virosis Respiratorias-Departamento VirologÃ­a-INEI	B.1.3.2	1-2 days ago	South America	Female	20C	Instituto Nacional Enfermedades Infecciosas C.G.Malbran		2020-10-24	Baumeister E. et al
HongKong/HKPU-4999/2020	GH		20C	Hong Kong	Hong Kong	Hong Kong	Hong Kong		EPI_ISL_610220	Human		Department of Health Technology and Informatics, The Hong Kong Polytechnic University	B.1.3.2	Older	Asia		20C	Department of Health Technology and Informatics, The Hong Kong Polytechnic University		2020-09-19	Siu et al
HongKong/HKPU-5000/2020	GH		20C	Hong Kong	Hong Kong	Hong Kong	Hong Kong		EPI_ISL_610221	Human		Department of Health Technology and Informatics, The Hong Kong Polytechnic University	B.1.3.2	Older	Asia		20C	Department of Health Technology and Informatics, The Hong Kong Polytechnic University		2020-09-19	Siu et al
Argentina/Heritas_HG014/2020	GH	0	20C	Argentina	Argentina	Buenos Aires	Buenos Aires		EPI_ISL_476563	Human	Lomas de Zamora	Hospital de PediatrÃ­a "Prof. Dr. Juan P Garrahan"	B.1.3.2	Older	South America	Female	20C	HÃ©ritas		2020-05-16	Dalmacio Pereyra et al
Argentina/INEI096077/2020	GH	40	20C	Argentina	Argentina	Buenos Aires	Buenos Aires		EPI_ISL_849370	Human		Servicio Virosis Respiratorias-Departamento VirologÃ­a-INEI	B.1.3.2	1-2 days ago	South America	Male	20C	Instituto Nacional Enfermedades Infecciosas C.G.Malbran		2020-10-23	Baumeister E. et al
Argentina/INEI095955/2020	GH	28	20C	Argentina	Argentina	Buenos Aires	Buenos Aires		EPI_ISL_849366	Human	Tres de Febrero	Servicio Virosis Respiratorias-Departamento VirologÃ­a-INEI	B.1.3.2	1-2 days ago	South America	Male	20C	Instituto Nacional Enfermedades Infecciosas C.G.Malbran		2020-10-21	Baumeister E. et al
Argentina/INEI095413/2020	GH	59	20C	Argentina	Argentina	Buenos Aires	Buenos Aires		EPI_ISL_849356	Human		Servicio Virosis Respiratorias-Departamento VirologÃ­a-INEI	B.1.3.2	1-2 days ago	South America	Female	20C	Instituto Nacional Enfermedades Infecciosas C.G.Malbran		2020-10-19	Baumeister E. et al
Argentina/INEI092516/2020	GH	20	20C	Argentina	Argentina	Buenos Aires	Buenos Aires		EPI_ISL_849376	Human	MorÃ³n	Servicio Virosis Respiratorias-Departamento VirologÃ­a-INEI	B.1.3.2	1-2 days ago	South America	Female	20C	Instituto Nacional Enfermedades Infecciosas C.G.Malbran		2020-10-09	Baumeister E. et al
Argentina/INEI095228/2020	GH	10	20C	Argentina	Argentina	Buenos Aires	Buenos Aires		EPI_ISL_849351	Human	LanÃºs	Servicio Virosis Respiratorias-Departamento VirologÃ­a-INEI	B.1.3.2	1-2 days ago	South America	Male	20C	Instituto Nacional Enfermedades Infecciosas C.G.Malbran		2020-10-16	Baumeister E. et al
Argentina/INEI092593/2020	GH	31	20C	Argentina	Argentina	Buenos Aires	Buenos Aires		EPI_ISL_849379	Human	La Matanza	Servicio Virosis Respiratorias-Departamento VirologÃ­a-INEI	B.1.3.2	1-2 days ago	South America	Male	20C	Instituto Nacional Enfermedades Infecciosas C.G.Malbran		2020-10-09	Baumeister E. et al
Argentina/INEI095503/2020	GH	27	20C	Argentina	Argentina	Buenos Aires	Buenos Aires		EPI_ISL_849359	Human		Servicio Virosis Respiratorias-Departamento VirologÃ­a-INEI	B.1.3.2	1-2 days ago	South America	Female	20C	Instituto Nacional Enfermedades Infecciosas C.G.Malbran		2020-10-20	Baumeister E. et al
Argentina/INEI092813/2020	GH	88	20C	Argentina	Argentina	Buenos Aires	Buenos Aires		EPI_ISL_849381	Human	Avellaneda	Servicio Virosis Respiratorias-Departamento VirologÃ­a-INEI	B.1.3.2	1-2 days ago	South America	Female	20C	Instituto Nacional Enfermedades Infecciosas C.G.Malbran		2020-10-10	Baumeister E. et al
Argentina/INEI011545/2020	GH	2	20C	Argentina	Argentina	Buenos Aires	Buenos Aires		EPI_ISL_849164	Human		Servicio Virosis Respiratorias-Departamento VirologÃ­a-INEI	B.1.3.2	1-2 days ago	South America	Female	20C	Instituto Nacional Enfermedades Infecciosas C.G.Malbran		2020-08-05	Baumeister E. et al
Argentina/INEI011618/2020	GH	25	20C	Argentina	Argentina	Buenos Aires	Buenos Aires		EPI_ISL_849192	Human		Servicio Virosis Respiratorias-Departamento VirologÃ­a-INEI	B.1.3.2	1-2 days ago	South America	Female	20C	Instituto Nacional Enfermedades Infecciosas C.G.Malbran		2020-09-05	Baumeister E. et al
Argentina/INEI011714/2020	GH	64	20C	Argentina	Argentina	Buenos Aires	Buenos Aires		EPI_ISL_849165	Human		Servicio Virosis Respiratorias-Departamento VirologÃ­a-INEI	B.1.3.2	1-2 days ago	South America	Male	20C	Instituto Nacional Enfermedades Infecciosas C.G.Malbran		2020-10-05	Baumeister E. et al
Argentina/INEI011808/2020	GH	33	20C	Argentina	Argentina	Buenos Aires	Buenos Aires		EPI_ISL_849194	Human		Servicio Virosis Respiratorias-Departamento VirologÃ­a-INEI	B.1.3.2	1-2 days ago	South America	Male	20C	Instituto Nacional Enfermedades Infecciosas C.G.Malbran		2020-11-05	Baumeister E. et al
Argentina/INEI011516/2020	GH	73	20C	Argentina	Argentina	Buenos Aires	Buenos Aires		EPI_ISL_849191	Human		Servicio Virosis Respiratorias-Departamento VirologÃ­a-INEI	B.1.3.2	1-2 days ago	South America	Male	20C	Instituto Nacional Enfermedades Infecciosas C.G.Malbran		2020-08-05	Baumeister E. et al
Argentina/INEI011717/2020	GH	15	20C	Argentina	Argentina	Buenos Aires	Buenos Aires		EPI_ISL_849166	Human		Servicio Virosis Respiratorias-Departamento VirologÃ­a-INEI	B.1.3.2	1-2 days ago	South America	Male	20C	Instituto Nacional Enfermedades Infecciosas C.G.Malbran		2020-10-05	Baumeister E. et al
Argentina/INEI095222/2020	GH	41	20C	Argentina	Argentina	Buenos Aires	Buenos Aires		EPI_ISL_849350	Human	LanÃºs	Servicio Virosis Respiratorias-Departamento VirologÃ­a-INEI	B.1.3.2	1-2 days ago	South America	Male	20C	Instituto Nacional Enfermedades Infecciosas C.G.Malbran		2020-10-16	Baumeister E. et al
Argentina/INEI011534/2020	GH	10	20C	Argentina	Argentina	Buenos Aires	Buenos Aires		EPI_ISL_849161	Human		Servicio Virosis Respiratorias-Departamento VirologÃ­a-INEI	B.1.3.2	1-2 days ago	South America	Female	20C	Instituto Nacional Enfermedades Infecciosas C.G.Malbran		2020-08-05	Baumeister E. et al
Argentina/INEI011923/2020	GH	28	20C	Argentina	Argentina	Buenos Aires	Buenos Aires		EPI_ISL_849195	Human		Servicio Virosis Respiratorias-Departamento VirologÃ­a-INEI	B.1.3.2	1-2 days ago	South America	Male	20C	Instituto Nacional Enfermedades Infecciosas C.G.Malbran		2020-12-05	Baumeister E. et al
Argentina/INEI011944/2020	GH	8	20C	Argentina	Argentina	Buenos Aires	Buenos Aires		EPI_ISL_849167	Human		Servicio Virosis Respiratorias-Departamento VirologÃ­a-INEI	B.1.3.2	1-2 days ago	South America	Female	20C	Instituto Nacional Enfermedades Infecciosas C.G.Malbran		2020-12-05	Baumeister E. et al
Mexico/GUA-InDRE-20/2020	GH	74	20C	Mexico	Mexico	Guanajuato	Guanajuato		EPI_ISL_493335	Human		Instituto de Diagnostico y Referencia Epidemiologicos (INDRE)	B.1	Older	North America	Female	20C	Instituto de Diagnostico y Referencia Epidemiologicos (INDRE)		2020-04-02	Gisela Barrera-Badillo et al
USA/OK-QDX-417/2020	GH	18	20C	USA	USA	Oklahoma	Oklahoma	MW064551.1	EPI_ISL_571253	Human		Quest Diagnostics	B.1.331	Older	North America	Female	20C	Quest Diagnostics		2020-03-18	Rosenthal et al
USA/IA-GMF-02699/2020	GH		20C	USA	USA	Iowa	Iowa		EPI_ISL_455568	Human	Allamakee County	Gundersen Molecular Diagnostics Laboratory	B.1.308	Older	North America		20C	Kabara Cancer Research Institute		2020-05-08	Craig S. Richmond et al B (https://www.medrxiv.org/content/10.1101/2020.06.08.20125534v1)
Argentina/INEI095952/2020	GH	22	20C	Argentina	Argentina	Buenos Aires	Buenos Aires		EPI_ISL_849365	Human	Vicente Lopez	Servicio Virosis Respiratorias-Departamento VirologÃ­a-INEI	B.1.370	1-2 days ago	South America	Male	20C	Instituto Nacional Enfermedades Infecciosas C.G.Malbran		2020-10-21	Baumeister E. et al
Argentina/INEI096204/2020	GH	56	20C	Argentina	Argentina	Buenos Aires	Buenos Aires		EPI_ISL_849372	Human	Vicente Lopez	Servicio Virosis Respiratorias-Departamento VirologÃ­a-INEI	B.1.370	1-2 days ago	South America	Male	20C	Instituto Nacional Enfermedades Infecciosas C.G.Malbran		2020-10-26	Baumeister E. et al
Israel/1639953/2020	GH	13	20C	Israel	Israel	North District	North District		EPI_ISL_447418	Human		Clinical Microbiology Laboratory, The Baruch Padeh Medical Center, Poriya	B.1	Older	Asia	Male	20C	Stern Lab		2020-03-26	Stern Lab et al (https://dx.doi.org/10.1101/2020.05.21.20104521)
SierraLeone/KGH-G-8548/2020	GH		20C	Sierra Leone	Sierra Leone	Sierra Leone	Sierra Leone	MT872497.1	EPI_ISL_512811	Human		Kenema Government Hospital, Ministry of Health and Sanitation	B.1	Older	Africa		20C	Kenema Government Hospital, Ministry of Health and Sanitation		2020-03-30	Goba et al
Russia/LEN-RII-MH5948S/2020	GH	36	20C	Russia	Russia	Leningrad Oblast	Leningrad Oblast		EPI_ISL_733331	Human	Volkhov	HELIX LLC	B.1	One month ago	Europe	Female	20C	WHO National Influenza Centre Russian Federation		2020-11-11	Andrey Komissarov et al
USA/NJ-CDC-STM-A100415/2021	GH	21	20H/501Y.V2	USA	USA	New Jersey	New Jersey		EPI_ISL_850743	Human		Helix / Illumina	B.1.325	1-2 days ago	North America	Female	20C	Genomics and Discovery, Respiratory Viruses Branch, Division of Viral Diseases, Centers for Disease Control and Prevention		2021-01-06	Peter W. Cook et al
Denmark/ALAB-HH-224/2020	GH		20C	Denmark	Denmark	Denmark	Denmark		EPI_ISL_452074	Human		Department of Clinical Microbiology, Copenhagen University Hospital, Hvidovre, Kettegaard Alle 30, 2650 Hvidovre.	B.1	Older	Europe		20C	Albertsen lab, Department of Chemistry and Bioscience, Aalborg University, Denmark		2020-04-28	Rasmus Kirkegaard et al
Denmark/DCGC-1404/2020	GH		20C	Denmark	Denmark	Hovedstaden	Hovedstaden		EPI_ISL_622423	Human		Department of Virus and Microbiological Special Diagnostics, Statens Serum Institut, Denmark	B.1	Older	Europe		20C	Albertsen lab, Department of Chemistry and Bioscience, Aalborg University, Denmark		2020-05-11	Danish Covid-19 Genome Consortia et al
Israel/CVL-n4109/2020	GH		20C	Palestine	Palestine	West Bank	West Bank		EPI_ISL_649072	Human	Elkana	Israel Central Virology laboratory	B.1	Older	Asia		20C	Israel Central Virology laboratory		2020-03-11	Neta Zuckerman et al
USA/MD-MDH-0117/2020	GH		20C	USA	USA	Maryland	Maryland	MT843311.1	EPI_ISL_522850	Human		Maryland Department of Health	B.1	Older	North America		20C	Maryland Department of Health		2020-05-26	Maryland Department of Health Laboratories Administration et al
USA/AZ-TG456602/2020	GH		20C	USA	USA	Arizona	Arizona		EPI_ISL_695046	Human		TGen North	B.1	Older	North America		20C	TGen North		2020-06-29	Jolene Bowers et al
Jordan/SR-036/2020	GH		20C	Jordan	Jordan	Amman	Amman	MT811548.1	EPI_ISL_429996	Human		Biolab Diagnostic Laboratories	B.1	Older	Asia		20C	Andersen lab at Scripps Research		2020-03-23	Issa Abu-Dayyeh et al
USA/KS-USAFSAM-S487/2020	GH	41	20C	USA	USA	Kansas	Kansas		EPI_ISL_831763	Human		United States Air Force School of Aerospace Medicine	B.1	3-7 days ago	North America	Female	20C	United States Air Force School of Aerospace Medicine		2020-10-30	Anthony Fries et al
USA/KS-USAFSAM-S739/2020	GH	28	20C	USA	USA	Kansas	Kansas		EPI_ISL_831891	Human		United States Air Force School of Aerospace Medicine	B.1	3-7 days ago	North America	Male	20C	United States Air Force School of Aerospace Medicine		2020-12-23	Anthony Fries et al
USA/KS-USAFSAM-S680/2020	GH	32	20C	USA	USA	Kansas	Kansas		EPI_ISL_831694	Human		United States Air Force School of Aerospace Medicine	B.1	3-7 days ago	North America	Male	20C	United States Air Force School of Aerospace Medicine		2020-12-04	Anthony Fries et al
USA/KS-USAFSAM-S650/2020	GH	33	20C	USA	USA	Kansas	Kansas		EPI_ISL_831711	Human		United States Air Force School of Aerospace Medicine	B.1	3-7 days ago	North America	Female	20C	United States Air Force School of Aerospace Medicine		2020-12-04	Anthony Fries et al
USA/NE-CDC-2-3714177/2020	GH	55	20C	USA	USA	Nebraska	Nebraska		EPI_ISL_751734	Human		NE Public Health Laboratory	B.1.311	One month ago	North America	Female	20C	Genomics and Discovery, Respiratory Viruses Branch, Division of Viral Diseases, Centers for Disease Control and Prevention		2020-11-17	Krista Queen et al
USA/MO-USAFSAM-S625/2020	GH	38	20C	USA	USA	Missouri	Missouri		EPI_ISL_831837	Human		United States Air Force School of Aerospace Medicine	B.1.311	3-7 days ago	North America	Male	20C	United States Air Force School of Aerospace Medicine		2020-12-01	Anthony Fries et al
USA/OH-USAFSAM-S486/2020	GH	28	20C	USA	USA	Ohio	Ohio		EPI_ISL_831781	Human		United States Air Force School of Aerospace Medicine	B.1.311	3-7 days ago	North America	Female	20C	United States Air Force School of Aerospace Medicine		2020-10-19	Anthony Fries et al
USA/PA-MGEL-01282/2020	GH		20C	USA	USA	Pennsylvania	Pennsylvania		EPI_ISL_853367	Human	Allegheny County	UPMC Clinical Microbiology Laboratory	B.1.311	1-2 days ago	North America		20C	Microbial Genome Sequencing Center; Microbial Genomic Epidemiology Laboratory		2020-12-21	Mustapha M. Mustapha et al
USA/KY-CDC-2-3714571/2020	GH	51	20C	USA	USA	Kentucky	Kentucky		EPI_ISL_751648	Human		KY State Public Health Lab	B.1.311	One month ago	North America		20C	Genomics and Discovery, Respiratory Viruses Branch, Division of Viral Diseases, Centers for Disease Control and Prevention		2020-12-03	Krista Queen et al
USA/WV-CDC-2-3714397/2020	GH		20C	USA	USA	West Virginia	West Virginia		EPI_ISL_751746	Human		WVDHHR - Office of Laboratory Services	B.1.311	One month ago	North America		20C	Genomics and Discovery, Respiratory Viruses Branch, Division of Viral Diseases, Centers for Disease Control and Prevention		2020-12-01	Krista Queen et al
USA/DE-DHSS-F1045912/2020	GH		20C	USA	USA	Delaware	Delaware		EPI_ISL_767005	Human	Kent County	Delaware Public Health Laboratory	B.1.311	One month ago	North America		20C	Delaware Public Health Laboratory		2020-12-21	Gregory Hovan et al
USA/AZ-TG704656/2020	GH		20C	USA	USA	Arizona	Arizona		EPI_ISL_845859	Human		TGen North	B.1.311	1-2 days ago	North America		20C	TGen North		2020-12-28	Jolene Bowers et al
USA/NV-CDC-2-3714189/2020	GH	51	20C	USA	USA	Nevada	Nevada		EPI_ISL_751736	Human		NV State Public Health Laboratory	B.1.311	One month ago	North America	Male	20C	Genomics and Discovery, Respiratory Viruses Branch, Division of Viral Diseases, Centers for Disease Control and Prevention		2020-12-04	Krista Queen et al
USA/IA-CDC-2-3714359/2020	GH	50	20C	USA	USA	Iowa	Iowa		EPI_ISL_751742	Human		IA State Hygienic Laboratory	B.1.311	One month ago	North America	Male	20C	Genomics and Discovery, Respiratory Viruses Branch, Division of Viral Diseases, Centers for Disease Control and Prevention		2020-11-28	Krista Queen et al
USA/MN-MDH-1175/2020	GH		20C	USA	USA	Minnesota	Minnesota		EPI_ISL_476760	Human		Minnesota Department of Health, Public Health Laboratory	B.1.116	Older	North America		20C	Minnesota Department of Health, Public Health Laboratory		2020-05-21	Matt Plumb et al
DominicanRepublic/ICGEB_UNIBE032.2/2020	GH	32	20C	Dominican Republic	Dominican Republic	Dominican Republic	Dominican Republic		EPI_ISL_525468	Human		Universidad Iberoamericana	B.1	Older	North America	Female	20C	International Centre for Genetic Engineering and Biotechnology (ICGEB) and ARGO Open Lab Platform		2020-05-06	Robert Paulino-Ramirez et al
Australia/VIC2016/2020	GH	20	20C	Australia	Australia	Victoria	Victoria		EPI_ISL_480659	Human		Victorian Infectious Diseases Reference Laboratory (VIDRL)	B.1.338	Older	Oceania	Male	20C	VIDRL and MDU-PHL		2020-05-15	Caly L. et al B
USA/CT-CDC-2-3693575/2020	GH		20C	USA	USA	Connecticut	Connecticut		EPI_ISL_747133	Human		Respiratory Viruses Branch, Centers for Disease Control and Prevention	B.1.349	One month ago	North America		20C	Respiratory Viruses Branch, Centers for Disease Control and Prevention		2020-10-26	Queen et al
USA/FL-BPHL-2610/2020	GH		20C	USA	USA	Florida	Florida		EPI_ISL_848732	Human		Florida Bureau of Public Health Laboratories	B.1.349	1-2 days ago	North America		20C	Florida Bureau of Public Health Laboratories		2020-11-24	Sarah Schmedes et al
USA/DE-CDC-2-3713996/2020	GH	39	20C	USA	USA	Delaware	Delaware		EPI_ISL_751726	Human		DE Public Health Laboratory	B.1	One month ago	North America	Male	20C	Genomics and Discovery, Respiratory Viruses Branch, Division of Viral Diseases, Centers for Disease Control and Prevention		2020-10-21	Krista Queen et al
USA/TN-CDC-STM-217/2020	GH	66	20C	USA	USA	Tennessee	Tennessee		EPI_ISL_851019	Human		Helix/Illumina	B.1.349	1-2 days ago	North America	Male	20C	Genomics and Discovery, Respiratory Viruses Branch, Division of Viral Diseases, Centers for Disease Control and Prevention		2020-12-30	Peter W. Cook et al
USA/ME-HETL-J0521/2020	GH		20C	USA	USA	Maine	Maine		EPI_ISL_832854	Human		Maine HETL	B.1	3-7 days ago	North America		20C	Tewhey Lab, The Jackson Laboratory		2020-12-29	Matluk et al
USA/DE-USAFSAM-S104/2020	GH	45	20C	USA	USA	Delaware	Delaware		EPI_ISL_812318	Human		United States Air Force School of Aerospace Medicine	B.1	One week ago	North America	Male	20C	United States Air Force School of Aerospace Medicine		2020-03-27	Anthony Fries et al
Poland/PL_P27/2020	GH	85	20C	Poland	Poland	Mazowieckie	Mazowieckie		EPI_ISL_455440	Human	Plock	1. ViroGenetics - BSL3 Laboratory of Virology, MaÅ‚opolska Centre of Biotechnology, Jagiellonian University; 2. II Department of Internal Medicine, Faculty of Medicine, Jagiellonian University Medical College; 3. Narodowy Instytut Zdrowia Publicznego â€“ PaÅ„stwowy ZakÅ‚ad Higieny (NIZP-PZH)	B.1.343	Older	Europe	Female	20C	1. ViroGenetics - BSL3 Laboratory of Virology, MaÅ‚opolska Centre of Biotechnology, Jagiellonian University; 2. II Department of Internal Medicine, Faculty of Medicine, Jagiellonian University Medical College; 3. Narodowy Instytut Zdrowia Publicznego â€“ PaÅ„stwowy ZakÅ‚ad Higieny (NIZP-PZH).		2020-03-27	Katarzyna Pancer et al
Australia/ACT0059/2020	GH		20C	Australia	Australia	Australian Capital Territory	Australian Capital Territory		EPI_ISL_498523	Human		ACT Pathology	B.1	Older	Oceania		20C	Schwessinger Lab		2020-04-12	Ashley Jones et al
Gabon/ITM-K028/2020	GH		20C	Gabon	Gabon	Libreville	Libreville		EPI_ISL_539576	Human		Centre de Recherches Medicales de Lambarene (CERMEL)	B.1.292	Older	Africa		20C	Department of Emerging Infectious Diseases, Institute of Tropical Medicine, Nagasaki University		2020-03-27	Haruka Abe et al
USA/WI-WSLH-200359/2020	GH		20C	USA	USA	Wisconsin	Wisconsin		EPI_ISL_578529	Human	Brown County WI	Wisconsin State Laboratory of Hygiene Communicable Disease Division	B.1	Older	North America		20C	Wisconsin State Laboratory of Hygiene Communicable Disease Division		2020-04-21	Kelsey R. Florek et al
USA/CO-CDPHE-2004220876/2020	GH		20C	USA	USA	Colorado	Colorado		EPI_ISL_710159	Human		Colorado Department of Public Health and Environment	B.1	Older	North America		20C	Colorado Department of Puplic Health and Environment		2020-04-21	Laura Bankers et al
USA/NJ-CDC-2-3693474/2020	GH		20C	USA	USA	New Jersey	New Jersey		EPI_ISL_747111	Human		Respiratory Viruses Branch, Centers for Disease Control and Prevention	B.1.293	One month ago	North America		20C	Respiratory Viruses Branch, Centers for Disease Control and Prevention		2020-11-09	Queen et al
USA/NJ-CDC-2-3693764/2020	GH		20C	USA	USA	New Jersey	New Jersey		EPI_ISL_747110	Human		Respiratory Viruses Branch, Centers for Disease Control and Prevention	B.1.293	One month ago	North America		20C	Respiratory Viruses Branch, Centers for Disease Control and Prevention		2020-11-09	Queen et al
NewZealand/20VR1078/2020	GH		20C	New Zealand	New Zealand	Wairarapa	Wairarapa		EPI_ISL_456188	Human		Wellington SCL	B.1	Older	Oceania		20C	Institute of Environmental Science and Research (ESR)		2020-03-22	Matt Storey et al A
USA/MI-MDHHS-SC20391/2020	GH		20C	USA	USA	Michigan	Michigan		EPI_ISL_452265	Human		Michigan Department of Health and Human Services, Bureau of Laboratories	B.1	Older	North America		20C	Michigan Department of Health and Human Services, Bureau of Laboratories		2020-03-23	Blankenship HM et al
Latvia/052/2020	GH		20C	Latvia	Latvia	Latvia	Latvia		EPI_ISL_486436	Human		Latvijas InfektoloÄ£ijas centrs	B.1	Older	Europe		20C	Latvian Biomedical Research and Study Centre		2020-03-25	Ivars SilamiÄ·elis et al
Botswana/BOT0455/2020	GH	39	20C	Botswana	Botswana	Gaborone	Gaborone		EPI_ISL_560386	Human		National Health Laboratory	B.1	Older	Africa	Female	20C	Botswana Institute for Technology Research and innovation		2020-03-28	Kefentse Arnold Tumedi et al
USA/NJ-NYUMC367/2020	GH	36	20C	USA	USA	New Jersey	New Jersey		EPI_ISL_430394	Human	Hudson County	NYU Langone Health	B.1	Older	North America	Male	20C	Departments of Pathology and Medicine, New York University School of Medicine		2020-04-09	Maria Aguero-Rosenfeld et al
USA/CO-USAFSAM-S580/2020	GH	25	20C	USA	USA	Colorado	Colorado		EPI_ISL_831814	Human		United States Air Force School of Aerospace Medicine	B.1.283	3-7 days ago	North America	Male	20C	United States Air Force School of Aerospace Medicine		2020-11-04	Anthony Fries et al
Ireland/LH-NVRL-73IRL41505/2020	GH		20C	Ireland	Ireland	Louth	Louth		EPI_ISL_596908	Human		National Virus Reference Laboratory	B.1.339	Older	Europe	Male	20C	National Virus Reference Laboratory		2020-09-09	Michael Carr et al
Cameroon/CV423/2020	GH	26	20C	Cameroon	Cameroon	YaoundÃ©	YaoundÃ©		EPI_ISL_845552	Human		National Public Health Laboratory, Cameroon	B.1	3-7 days ago	Africa	Female	20C	African Centre of Excellence for Genomics of Infectious Diseases (ACEGID), Redeemer's University		2020-10-23	Oluniyi P.E. et al et al
Australia/QLD1229/2020	GH		20C	Australia	Australia	Australia	Australia		EPI_ISL_639818	Human			B.1	Older	Oceania		20C	Public Health Virology Laboratory, Forensic and Scientific Services (PHV-FSS)		2020-10-19	Son Nguyen et al. et al
Guatemala/19536/2020	GH		20C	Guatemala	Guatemala	Guatemala	Guatemala		EPI_ISL_837596	Human		Laboratorio Nacional de Salud	B.1	3-7 days ago	North America		20C	Laboratory of Respiratory Viruses and Measles, Oswaldo Cruz Institute, FIOCRUZ		2020-08-07	Paola Resende et al A
Thailand/Bangkok-0081/2020	GH		20C	Thailand	Thailand	Bangkok	Bangkok		EPI_ISL_447022	Human		Ramathibodi Hospital	B.1	Older	Asia		20C	COVID-19 Network Investigations (CONI) Alliance		2020-04-02	Elizabeth Batty et al
Australia/QLD968/2020	GH		20C	Australia	Australia	Queensland	Queensland		EPI_ISL_530228	Human		Queensland Health Forensic and Scientific Services, Public Health Virology	B.1	Older	Oceania		20C	Public Health Virology Laboratory, Forensic and Scientific Services, Queensland Health		2020-04-01	Son Nguyen et al et al
NewZealand/20VR3112/2020	GH		20C	New Zealand	New Zealand	Auckland	Auckland		EPI_ISL_579422	Human		LabTests	B.1	Older	Oceania	Female	20C	Institute of Environmental Science and Research (ESR)		2020-05-08	Xiaoyun Ren et al
USA/MD-MDH-0090/2020	GH		20C	USA	USA	Maryland	Maryland	MT843287.1	EPI_ISL_522826	Human		Maryland Department of Health	B.1.328	Older	North America		20C	Maryland Department of Health		2020-05-26	Maryland Department of Health Laboratories Administration et al
USA/NE-007-17/2020	GH		20C	USA	USA	Nebraska	Nebraska	MW403769.1	EPI_ISL_732826	Human		Nebraska Public Health Laboratory	B.1.370	One month ago	North America		20C	UNMC COVID-19 Response Team		2020-09-26	UNMC COVID-19 Response Team et al
USA/NE-002-17/2020	GH		20C	USA	USA	Nebraska	Nebraska	MW403764.1	EPI_ISL_732821	Human		Nebraska Public Health Laboratory	B.1.370	One month ago	North America		20C	UNMC COVID-19 Response Team		2020-09-26	UNMC COVID-19 Response Team et al
USA/NE-004-17/2020	GH		20C	USA	USA	Nebraska	Nebraska	MW403766.1	EPI_ISL_732823	Human		Nebraska Public Health Laboratory	B.1.370	One month ago	North America		20C	UNMC COVID-19 Response Team		2020-09-26	UNMC COVID-19 Response Team et al
USA/NE-003-17/2020	GH		20C	USA	USA	Nebraska	Nebraska	MW403765.1	EPI_ISL_732822	Human		Nebraska Public Health Laboratory	B.1.370	One month ago	North America		20C	UNMC COVID-19 Response Team		2020-09-26	UNMC COVID-19 Response Team et al
USA/NE-005-17/2020	GH		20C	USA	USA	Nebraska	Nebraska	MW403767.1	EPI_ISL_732824	Human		Nebraska Public Health Laboratory	B.1.370	One month ago	North America		20C	UNMC COVID-19 Response Team		2020-09-26	UNMC COVID-19 Response Team et al
USA/HI-H200097/2020	GH		20C	USA	USA	Hawaii	Hawaii		EPI_ISL_752662	Human	Maui County	State Laboratories Division, Hawaii State Department of Health	B.1	One month ago	North America		20C	State Laboratories Division, Hawaii State Department of Health		2020-04-24	Pamela O'Brien et al
USA/OR-OHSU-3043/2020	GH	31	20C	USA	USA	Oregon	Oregon		EPI_ISL_667454	Human	Washington County OR	OHSU Lab Services Molecular Microbiology Lab	B.1.361	Older	North America	Male	20C	Oregon SARS-CoV-2 Genome Sequencing Center		2020-09-30	Brendan L. O'Connell et al
USA/MN-MDH-1825/2020	GH		20C	USA	USA	Minnesota	Minnesota	MW192067.1	EPI_ISL_602960	Human		Minnesota Department of Health, Public Health Laboratory	B.1.361	Older	North America		20C	Minnesota Department of Health, Public Health Laboratory		2020-09-15	Matt Plumb et al
USA/AZ-CDC-2-3693477/2020	GH		20C	USA	USA	Arizona	Arizona		EPI_ISL_747123	Human		Respiratory Viruses Branch, Centers for Disease Control and Prevention	B.1.361	One month ago	North America		20C	Respiratory Viruses Branch, Centers for Disease Control and Prevention		2020-11-02	Queen et al
USA/MS-CDC-2-3693773/2020	GH		20C	USA	USA	Mississippi	Mississippi		EPI_ISL_747099	Human		Respiratory Viruses Branch, Centers for Disease Control and Prevention	B.1.361	One month ago	North America		20C	Respiratory Viruses Branch, Centers for Disease Control and Prevention		2020-10-30	Queen et al
USA/GA-CDC-STM-336/2021	GH	57	20C	USA	USA	Georgia	Georgia		EPI_ISL_850568	Human		Helix/Illumina	B.1.361	1-2 days ago	North America	Female	20C	Genomics and Discovery, Respiratory Viruses Branch, Division of Viral Diseases, Centers for Disease Control and Prevention		2021-01-02	Peter W. Cook et al
USA/TN-CDC-2-3693791/2020	GH		20C	USA	USA	Tennessee	Tennessee		EPI_ISL_747059	Human		Respiratory Viruses Branch, Centers for Disease Control and Prevention	B.1.361	One month ago	North America		20C	Respiratory Viruses Branch, Centers for Disease Control and Prevention		2020-11-06	Queen et al
USA/TN-CDC-MMZU-6909/2020	GH		20C	USA	USA	Tennessee	Tennessee		EPI_ISL_812207	Human		TN Division of Laboratory Services	B.1.361	One week ago	North America	Male	20C	Pathogen Discovery, Respiratory Viruses Branch, Division of Viral Diseases, Centers for Disease Control and Prevention		2020-11-17	Yan Li et al
USA/SD-USAFSAM-S325/2020	GH	22	20C	USA	USA	South Dakota	South Dakota		EPI_ISL_812635	Human		United States Air Force School of Aerospace Medicine	B.1.361	3-7 days ago	North America	Female	20C	United States Air Force School of Aerospace Medicine		2020-08-17	Anthony Fries et al
USA/FL-BPHL-2302/2020	GH		20C	USA	USA	Florida	Florida		EPI_ISL_848993	Human		Florida Bureau of Public Health Laboratories	B.1.361	1-2 days ago	North America		20C	Florida Bureau of Public Health Laboratories		2020-10-02	Sarah Schmedes et al
USA/IA-GMF-21344/2020	GH		20C	USA	USA	Iowa	Iowa		EPI_ISL_660831	Human	Winneshiek County	Gundersen Molecular Diagnostics Laboratory	B.1.361	Older	North America		20C	Kabara Cancer Research Institute		2020-09-20	Craig S. Richmond et al A
USA/NE-USAFSAM-S671/2020	G	34	20C	USA	USA	Nebraska	Nebraska		EPI_ISL_831857	Human		United States Air Force School of Aerospace Medicine	B.1.240	3-7 days ago	North America	Male	20C	United States Air Force School of Aerospace Medicine		2020-11-30	Anthony Fries et al
USA/OH-CDC-2-3714473/2020	GH	68	20C	USA	USA	Ohio	Ohio		EPI_ISL_751788	Human		OH Department of Health Laboratory	B.1.361	One month ago	North America	Male	20C	Genomics and Discovery, Respiratory Viruses Branch, Division of Viral Diseases, Centers for Disease Control and Prevention		2020-11-23	Krista Queen et al
USA/MI-UM-10036130662/2020	GH		20C	USA	USA	Michigan	Michigan		EPI_ISL_583425	Human		University of Michigan Clinical Microbiology Laboratory	B.1.361	Older	North America		20C	Lauring Lab, University of Michigan, Department of Microbiology and Immunology		2020-09-25	Valesano et al
Taiwan/TSGH-23/2020	GH	21	20C	Taiwan	Taiwan	Taiwan	Taiwan		EPI_ISL_436108	Human	Taipei	TSGH-CP molecular lab	B.1	Older	Asia	Female	20C	TSGH-CP molecular lab		2020-04-02	Cherng-Lih Perng et al
USA/WI-WSLH-200107/2020	GH		20C	USA	USA	Wisconsin	Wisconsin		EPI_ISL_578338	Human	Brown County WI	Wisconsin State Laboratory of Hygiene Communicable Disease Division	B.1	Older	North America		20C	Wisconsin State Laboratory of Hygiene Communicable Disease Division		2020-04-02	Kelsey R. Florek et al
USA/TX-HMH-1970/2020	GH		20C	USA	USA	Texas	Texas		EPI_ISL_542927	Human	Greater Houston Area	Houston Methodist Hospital	B.1	Older	North America		20C	Houston Methodist Hospital		2020-05-15	S. Wesley Long et al
USA/MI-MDHHS-SC20688/2020	GH		20C	USA	USA	Michigan	Michigan		EPI_ISL_471712	Human		Michigan Department of Health and Human Services, Bureau of Laboratories	B.1.358	Older	North America		20C	Michigan Department of Health and Human Services, Bureau of Laboratories		2020-05-16	Blankenship HM et al
USA/NV-NSPHL-A0206/2020	GH		20C	USA	USA	Nevada	Nevada		EPI_ISL_515460	Human		Nevada State Public Health Laboratory	B.1	Older	North America		20C	Nevada State Public Health Laboratory		2020-06-02	Richard Tillett et al
USA/AR-CDC-4178/2020	GH		20C	USA	USA	Arkansas	Arkansas	MT843745.1	EPI_ISL_509670	Human		AR Dept. of Health-Public Health Lab	B.1	Older	North America		20C	Pathogen Discovery, Respiratory Viruses Branch, Division of Viral Diseases, Centers for Disease Control and Prevention		2020-07-08	Yan Li et al
USA/AR-CDC-4204/2020	GH		20C	USA	USA	Arkansas	Arkansas	MT843759.1	EPI_ISL_509685	Human		AR Dept. of Health-Public Health Lab	B.1	Older	North America		20C	Pathogen Discovery, Respiratory Viruses Branch, Division of Viral Diseases, Centers for Disease Control and Prevention		2020-07-10	Jing Zhang et al
Australia/WA560/2020	GH		20C	Australia	Australia	Western Australia	Western Australia		EPI_ISL_794732	Human		PathWest Laboratory Medicine WA	B.1	One week ago	Oceania		20C	PathWest Laboratory Medicine WA Microbial Surveillance Unit		2020-12-16	PathWest Laboratory Medicine WA Microbial Surveillance Unit et al
CostaRica/INC-0138/2020	GH	66	20C	Costa Rica	Costa Rica	Heredia	Heredia		EPI_ISL_682276	Human	San Pablo CR	LABORATORIOS LABIN	B.1.291	Older	North America	Female	20C	Inciensa, Instituto Costarricense de InvestigaciÃ³n y EnseÃ±anza en NutriciÃ³n y Salud		2020-08-17	Francisco Duarte et al
CostaRica/INC-0101/2020	GH	63	20C	Costa Rica	Costa Rica	Heredia	Heredia		EPI_ISL_682242	Human		HOSPITAL SAN VICENTE DE PAUL	B.1.291	Older	North America	Male	20C	Inciensa, Instituto Costarricense de InvestigaciÃ³n y EnseÃ±anza en NutriciÃ³n y Salud		2020-07-13	Francisco Duarte et al
CostaRica/INC-0176/2020	GH	52	20C	Costa Rica	Costa Rica	San Jose	San Jose		EPI_ISL_769989	Human	San Francisco de Dos Rios	Area De Salud San Francisco-San Antonio (Coopesana)	B.1.291	One month ago	North America	Female	20C	Inciensa, Instituto Costarricense de InvestigaciÃ³n y EnseÃ±anza en NutriciÃ³n y Salud		2020-11-06	Francisco Duarte et al
CostaRica/INC-0157/2020	GH	5	20C	Costa Rica	Costa Rica	Puntarenas	Puntarenas		EPI_ISL_770007	Human	Puntarenas	Area De Salud San Rafael	B.1.291	One month ago	North America	Female	20C	Inciensa, Instituto Costarricense de InvestigaciÃ³n y EnseÃ±anza en NutriciÃ³n y Salud		2020-09-30	Francisco Duarte et al
CostaRica/INC-0158/2020	GH	25	20C	Costa Rica	Costa Rica	Guanacaste	Guanacaste		EPI_ISL_770000	Human	Liberia	Area De Salud La Cruz	B.1.291	One month ago	North America	Male	20C	Inciensa, Instituto Costarricense de InvestigaciÃ³n y EnseÃ±anza en NutriciÃ³n y Salud		2020-10-05	Francisco Duarte et al
CostaRica/INC-0184/2020	GH	35	20C	Costa Rica	Costa Rica	San Jose	San Jose		EPI_ISL_770023	Human	San Francisco de Dos Rios	Area De Salud San Francisco-San Antonio (Coopesana)	B.1.291	One month ago	North America	Male	20C	Inciensa, Instituto Costarricense de InvestigaciÃ³n y EnseÃ±anza en NutriciÃ³n y Salud		2020-11-24	Francisco Duarte et al
CostaRica/INC-0167/2020	GH	14	20C	Costa Rica	Costa Rica	San Jose	San Jose		EPI_ISL_770017	Human	Perez Zeledon	Area De Salud Perez Zeledon	B.1.291	One month ago	North America	Male	20C	Inciensa, Instituto Costarricense de InvestigaciÃ³n y EnseÃ±anza en NutriciÃ³n y Salud		2020-10-21	Francisco Duarte et al
CostaRica/INC-0175/2020	GH	32	20C	Costa Rica	Costa Rica	Puntarenas	Puntarenas		EPI_ISL_770030	Human	Buenos Aires	Area De Salud Buenos Aires	B.1.291	One month ago	North America	Male	20C	Inciensa, Instituto Costarricense de InvestigaciÃ³n y EnseÃ±anza en NutriciÃ³n y Salud		2020-11-05	Francisco Duarte et al
USA/FL-BPHL-1012/2020	GH		20C	USA	USA	Florida	Florida		EPI_ISL_517902	Human		Florida Bureau of Public Health Laboratories	B.1.340	Older	North America		20C	Florida Bureau of Public Health Laboratories		2020-07-16	Sarah Schmedes et al
USA/MS-CDC-2-3693768/2020	GH		20C	USA	USA	Mississippi	Mississippi		EPI_ISL_747102	Human		Respiratory Viruses Branch, Centers for Disease Control and Prevention	B.1.305	One month ago	North America		20C	Respiratory Viruses Branch, Centers for Disease Control and Prevention		2020-11-04	Queen et al
USA/MD-MDH-0230/2020	GH		20C	USA	USA	Maryland	Maryland	MW157247.1	EPI_ISL_591032	Human		MD PHL	B.1.340	Older	North America		20C	MD PHL		2020-09-23	Maryland Department of Health Laboratories Administration et al
USA/FL-BPHL-2291/2020	GH		20C	USA	USA	Florida	Florida		EPI_ISL_849014	Human		Florida Bureau of Public Health Laboratories	B.1.340	1-2 days ago	North America		20C	Florida Bureau of Public Health Laboratories		2020-09-29	Sarah Schmedes et al
USA/NM-UNM-00547/2020	GH		20C	USA	USA	Tennessee	New Mexico		EPI_ISL_542968	Human		TriCore Reference Laboratories	B.1	Older	North America		20C	Center for Global Health, University of New Mexico Health Sciences Center		2020-04-27	Daryl Domman et al
Denmark/DCGC-903/2020	GH		20C	Denmark	Denmark	Hovedstaden	Hovedstaden		EPI_ISL_614466	Human		Department of Virus and Microbiological Special Diagnostics, Statens Serum Institut, Denmark	B.1	Older	Europe		20C	Albertsen lab, Department of Chemistry and Bioscience, Aalborg University, Denmark		2020-05-11	Danish Covid-19 Genome Consortia et al
USA/HI-H200143/2020	GH		20C	USA	USA	Hawaii	Hawaii		EPI_ISL_752706	Human		State Laboratories Division, Hawaii State Department of Health	B.1	One month ago	North America		20C	State Laboratories Division, Hawaii State Department of Health		2020-06-19	Pamela O'Brien et al
USA/NY-Wadsworth-111990-01/2020	GH	19	20C	USA	USA	New York	New York		EPI_ISL_676715	Human	Chautauqua County	Wadsworth Center, New York State Department.of Health	B.1.370	Older	North America	Female	20C	Wadsworth Center, New York State Department.of Health		2020-05-20	Kirsten St. George et al
USA/HI-H200100/2020	GH		20C	USA	USA	Hawaii	Hawaii		EPI_ISL_752664	Human	Kauai County	State Laboratories Division, Hawaii State Department of Health	B.1.370	One month ago	North America		20C	State Laboratories Division, Hawaii State Department of Health		2020-06-19	Pamela O'Brien et al
NewZealand/20VR3068/2020	GH		20C	New Zealand	New Zealand	Auckland	Auckland		EPI_ISL_579407	Human	Waitemata	North Shore Hospital	B.1	Older	Oceania	Female	20C	Institute of Environmental Science and Research (ESR)		2020-05-09	Xiaoyun Ren et al
USA/DE-DHSS-F994980/2020	GH		20C	USA	USA	Delaware	Delaware		EPI_ISL_693698	Human	New Castle County	Delaware Public Health Laboratory	B.1.306	Older	North America		20C	Delaware Public Health Laboratory		2020-09-24	Gregory Hovan et al
USA/MS-CDC-STM-A100237/2021	GH	79	20C	USA	USA	Mississippi	Mississippi		EPI_ISL_850900	Human		Helix / Illumina	B.1.306	1-2 days ago	North America	Male	20C	Genomics and Discovery, Respiratory Viruses Branch, Division of Viral Diseases, Centers for Disease Control and Prevention		2021-01-03	Peter W. Cook et al
Tunisia/61689/2020	GH	30	20C	Tunisia	Tunisia	Nabeul	Nabeul		EPI_ISL_699655	Human		1-Laboratory of Microbiology, National Reference Lab, Charles Nicolle Hospital; 2-University of Tunis ElManar, Faculty of Medicine of Tunis, LR99ES09, Tunis, Tunisia	B.1	Older	Africa	Male	20C	1-Clinical and Experimental Pharmacology Lab, LR16SP02, National Center of Pharmacovigilance, University of Tunis El Manar, Tunis, Tunisia. 2-Neurodegenerative diseases and psychiatric troubles, LR18SP03, Razi Hospital, University of Tunis El Manar, Tunis, Tunisia. 3- Ministry of Health, National Observatory of New and Emerging Diseases, 1006, Tunis, Tunisia		2020-11-23	Ilhem Boutiba-Ben Boubaker et al
Australia/QLD1282/2020	GH		20C	Australia	Australia	Australia	Australia		EPI_ISL_693282	Human			B.1	Older	Oceania		20C	Public Health Virology Laboratory, Forensic and Scientific Services (PHV-FSS)		2020-11-08	Son Nguyen et al. et al
USA/CO-CDPHE-2005220166/2020	GH		20C	USA	USA	Colorado	Colorado		EPI_ISL_710303	Human		Colorado Department of Public Health and Environment	B.1	Older	North America		20C	Colorado Department of Puplic Health and Environment		2020-05-21	Laura Bankers et al
USA/OR-OHSU-3048/2020	GH	21	20C	USA	USA	Oregon	Oregon		EPI_ISL_667458	Human	Washington County OR	OHSU Lab Services Molecular Microbiology Lab	B.1.267	Older	North America	Female	20C	Oregon SARS-CoV-2 Genome Sequencing Center		2020-09-30	Brendan L. O'Connell et al
Montenegro/ChVir-1265622002/2020	GH		20C	Montenegro	Montenegro	Montenegro	Montenegro		EPI_ISL_516922	Human		Department for Molecular Diagnostics, Centre for Medical Microbiology, Institute of Public Health of Montenegro	B.1	Older	Europe		20C	CharitÃ© UniversitÃ¤tsmedizin Berlin, Institut fÃ¼r Virologie		2020-03-17	Victor M Corman et al A
Austria/CeMM0229/2020	GH	17	20C	Austria	Austria	Vienna	Vienna		EPI_ISL_438062	Human		Center for Virology, Medical University of Vienna	B.1	Older	Europe	Female	20C	Bergthaler laboratory, CeMM Research Center for Molecular Medicine of the Austrian Academy of Sciences		2020-03-18	Alexandra Popa et al B (https://www.biorxiv.org/content/10.1101/2020.07.15.204339v1)
NewZealand/20VR0514/2020	G		20C	New Zealand	New Zealand	Wellington	Wellington		EPI_ISL_456161	Human		Wellington SCL	B.1	Older	Oceania		20C	Institute of Environmental Science and Research (ESR)		2020-03-17	Matt Storey et al A
USA/CA-ALSR-4602/2020	GH		20C	USA	USA	West Virginia	West Virginia		EPI_ISL_667032	Human	Kanawha	San Diego County Public Health Laboratory	B.1.313	Older	North America		20C	Andersen lab at Scripps Research		2020-07-10	SEARCH Alliance San Diego with Tracy Basler et al
USA/IL-NM-1071/2020	GH		20C	USA	USA	Illinois	Illinois		EPI_ISL_626494	Human	Chicago	Northwestern Memorial Hospital	B.1.313	Older	North America		20C	Ozer Lab		2020-06-06	Ramon Lorenzo-Redondo et al
USA/IL-NM-0629/2020	GH		20C	USA	USA	Illinois	Illinois		EPI_ISL_626460	Human	Chicago	Northwestern Memorial Hospital	B.1	Older	North America		20C	Ozer Lab		2020-05-05	Ramon Lorenzo-Redondo et al
USA/IL-NM-0693/2020	GH		20C	USA	USA	Illinois	Illinois		EPI_ISL_626470	Human	Chicago	Northwestern Memorial Hospital	B.1	Older	North America		20C	Ozer Lab		2020-05-10	Ramon Lorenzo-Redondo et al
CzechRepublic/NRL_6846-23/2020	GH	28	20C	Czech Republic	Czech Republic	Southern Bohemia Region	Southern Bohemia Region		EPI_ISL_626570	Human	JindÅ™ichÅ¯v Hradec	The National Institute of Public Health	B.1	Older	Europe	Female	20C	State Veterinary Institute Prague		2020-04-02	Nagy et al
Georgia/Tb-22208/2020	GH		20C	Georgia	Georgia	Tbilisi	Tbilisi		EPI_ISL_470876	Human		Department for Virology, Molecular Biology and Genome Research, R. G. Lugar Center for Public Health Research, National Center for Disease Control and Public Health (NCDC) of Georgia.	B.1	Older	Asia	Female	20C	Department for Virology, Molecular Biology and Genome Research, R. G. Lugar Center for Public Health Research, National Center for Disease Control and Public Health (NCDC) of Georgia.		2020-05-29	Giorgi Tomashvili et al
Georgia/Tb-27822/2020	GH		20C	Georgia	Georgia	Tbilisi	Tbilisi		EPI_ISL_471529	Human		Department for Virology, Molecular Biology and Genome Research, R. G. Lugar Center for Public Health Research, National Center for Disease Control and Public Health (NCDC) of Georgia.	B.1	Older	Asia	Female	20C	Department for Virology, Molecular Biology and Genome Research, R. G. Lugar Center for Public Health Research, National Center for Disease Control and Public Health (NCDC) of Georgia.		2020-06-11	Meri Pantsulaia et al
CotedIvoire/BKE0992/2020	GH	26	20C	CÃ´te d'Ivoire	CÃ´te d'Ivoire	BouakÃ©	BouakÃ©		EPI_ISL_614394	Human		Molecular diagnostic unit for viral haemorrhagic fevers and emerging viruses, BouakÃ© CHU Laboratory	B.1	Older	Africa	Male	20C	Project group Epidemology of Highly Pathogenic Microorganisms, Robert Koch-Institute		2020-09-09	Chantal Akoua-Koffi et al
CotedIvoire/BKE0994/2020	GH	21	20C	CÃ´te d'Ivoire	CÃ´te d'Ivoire	BouakÃ©	BouakÃ©		EPI_ISL_614395	Human		Molecular diagnostic unit for viral haemorrhagic fevers and emerging viruses, BouakÃ© CHU Laboratory	B.1	Older	Africa	Male	20C	Project group Epidemology of Highly Pathogenic Microorganisms, Robert Koch-Institute		2020-09-09	Chantal Akoua-Koffi et al
USA/CT-JAX-B42709-UCSW/2020	GH	34	20C	USA	USA	Connecticut	Connecticut		EPI_ISL_826295	Human		The Jackson Laboratory	B.1	3-7 days ago	North America	Female	20C	The Jackson Laboratory		2020-12-17	Lloyd M et al
USA/MA-MASPHL-01088/2020	GH		20C	USA	USA	Massachusetts	Massachusetts		EPI_ISL_692771	Human		Massachusetts State Public Health Laboratory	B.1	Older	North America		20C	Massachusetts State Public Health Laboratory		2020-11-30	Andrew Lang et al
USA/RI-CDC-STM-A100450/2021	GH	20	20C	USA	USA	Rhode Island	Rhode Island		EPI_ISL_850715	Human		Helix / Illumina	B.1	1-2 days ago	North America	Male	20C	Genomics and Discovery, Respiratory Viruses Branch, Division of Viral Diseases, Centers for Disease Control and Prevention		2021-01-06	Peter W. Cook et al
USA/ME-HETL-J0676/2021	GH		20C	USA	USA	Maine	Maine		EPI_ISL_832972	Human		Maine HETL	B.1	3-7 days ago	North America		20C	Tewhey Lab, The Jackson Laboratory		2021-01-07	Matluk et al
USA/ME-HETL-J0751/2021	GH		20C	USA	USA	Maine	Maine		EPI_ISL_833030	Human		Maine HETL	B.1	3-7 days ago	North America		20C	Tewhey Lab, The Jackson Laboratory		2021-01-06	Matluk et al
Australia/NSW1261/2020	GH		20C	Australia	Australia	New South Wales	New South Wales		EPI_ISL_740892	Human	Sydney	Laverty Pathology	B.1.348	One month ago	Oceania		20C/S.501T	NSW Health Pathology - Institute of Clinical Pathology and Medical Research; Westmead Hospital; University of Sydney		2020-12-18	CIDM-PH et al. et al
Australia/NSW1335/2020	GH		20C	Australia	Australia	New South Wales	New South Wales		EPI_ISL_767901	Human	Sydney	Sydney South West Pathology Service (SSWPS) - Liverpool Hospital - NSW Health Pathology	B.1.348	One month ago	Oceania		20C/S.501T	NSW Health Pathology - Institute of Clinical Pathology and Medical Research; Westmead Hospital; University of Sydney		2020-12-25	CIDM-PH et al. et al
Australia/NSW1248/2020	GH		20C	Australia	Australia	New South Wales	New South Wales		EPI_ISL_740879	Human	Sydney	Histopath	B.1.348	One month ago	Oceania		20C/S.501T	NSW Health Pathology - Institute of Clinical Pathology and Medical Research; Westmead Hospital; University of Sydney		2020-12-17	CIDM-PH et al. et al
Australia/NSW1439/2021	GH		20C	Australia	Australia	New South Wales	New South Wales		EPI_ISL_806726	Human	Sydney	4Cyte Pathology	B.1.348	One week ago	Oceania		20C/S.501T	NSW Health Pathology - Institute of Clinical Pathology and Medical Research; Westmead Hospital; University of Sydney		2021-01-01	CIDM-PH et al. et al
Australia/NSW1336/2020	GH		20C	Australia	Australia	New South Wales	New South Wales		EPI_ISL_767902	Human	Sydney	Australian Clinical Labs	B.1.348	One month ago	Oceania		20C/S.501T	NSW Health Pathology - Institute of Clinical Pathology and Medical Research; Westmead Hospital; University of Sydney		2020-12-27	CIDM-PH et al. et al
Australia/VIC18056/2020	GH	75	20C	Australia	Australia	Victoria	Victoria		EPI_ISL_812425	Human		Microbiological Diagnostic Unit - Public Health Laboratory (MDU-PHL)	B.1.348	3-7 days ago	Oceania	Female	20C/S.501T	MDU-PHL		2020-12-30	Seemann T. et al
Australia/VIC18067/2021	GH	43	20C	Australia	Australia	Victoria	Victoria		EPI_ISL_812436	Human		Victorian Infectious Diseases Reference Laboratory (VIDRL)	B.1.348	3-7 days ago	Oceania	Male	20C/S.501T	VIDRL and MDU-PHL		2021-01-03	Caly L. et al B
Australia/NSW1271/2020	GH		20C	Australia	Australia	New South Wales	New South Wales		EPI_ISL_745102	Human	Sydney	Pathology North - Royal North Shore Hospital - NSW Health Pathology	B.1.348	One month ago	Oceania		20C/S.501T	CIDM-PH, Westmead Hospital		2020-12-17	CIDM-PH et al. et al
Australia/NSW1409/2020	GH		20C	Australia	Australia	New South Wales	New South Wales		EPI_ISL_792024	Human	Sydney	Pathology North - Royal North Shore Hospital - NSW Health Pathology	B.1.348	One week ago	Oceania		20C/S.501T	NSW Health Pathology - Institute of Clinical Pathology and Medical Research; Westmead Hospital; University of Sydney		2020-12-17	CIDM-PH et al. et al
Australia/VIC18072/2021	GH	45	20C	Australia	Australia	Victoria	Victoria		EPI_ISL_812438	Human		Victorian Infectious Diseases Reference Laboratory (VIDRL)	B.1.348	3-7 days ago	Oceania	Male	20C/S.501T	VIDRL and MDU-PHL		2021-01-01	Caly L. et al B
Australia/VIC18041/2021	GH	45	20C	Australia	Australia	Victoria	Victoria		EPI_ISL_779648	Human		Victorian Infectious Diseases Reference Laboratory (VIDRL)	B.1.348	One week ago	Oceania	Male	20C/S.501T	VIDRL and MDU-PHL		2021-01-01	Caly L. et al B
Australia/VIC18040/2021	GH	26	20C	Australia	Australia	Victoria	Victoria		EPI_ISL_779647	Human		Microbiological Diagnostic Unit - Public Health Laboratory (MDU-PHL)	B.1.348	One week ago	Oceania		20C/S.501T	MDU-PHL		2021-01-01	Seemann T. et al
Australia/VIC18042/2021	GH	44	20C	Australia	Australia	Victoria	Victoria		EPI_ISL_779649	Human		Victorian Infectious Diseases Reference Laboratory (VIDRL)	B.1.348	One week ago	Oceania	Female	20C/S.501T	VIDRL and MDU-PHL		2021-01-01	Caly L. et al B
Australia/VIC18073/2021	GH	44	20C	Australia	Australia	Victoria	Victoria		EPI_ISL_812439	Human		Victorian Infectious Diseases Reference Laboratory (VIDRL)	B.1.348	3-7 days ago	Oceania	Female	20C/S.501T	VIDRL and MDU-PHL		2021-01-01	Caly L. et al B
Australia/VIC18065/2021	GH	26	20C	Australia	Australia	Victoria	Victoria		EPI_ISL_812434	Human		Microbiological Diagnostic Unit - Public Health Laboratory (MDU-PHL)	B.1.348	3-7 days ago	Oceania		20C/S.501T	MDU-PHL		2021-01-01	Seemann T. et al
Australia/VIC18077/2021	GH	30	20C	Australia	Australia	Victoria	Victoria		EPI_ISL_812440	Human		Victorian Infectious Diseases Reference Laboratory (VIDRL)	B.1.348	3-7 days ago	Oceania	Male	20C/S.501T	VIDRL and MDU-PHL		2021-01-05	Caly L. et al B
Australia/VIC18066/2021	GH		20C	Australia	Australia	Victoria	Victoria		EPI_ISL_812435	Human		Victorian Infectious Diseases Reference Laboratory (VIDRL)	B.1.348	3-7 days ago	Oceania	Male	20C/S.501T	VIDRL and MDU-PHL		2021-01-03	Caly L. et al B
Australia/VIC18060/2020	GH	52	20C	Australia	Australia	Victoria	Victoria		EPI_ISL_812429	Human		Microbiological Diagnostic Unit - Public Health Laboratory (MDU-PHL)	B.1.348	3-7 days ago	Oceania	Female	20C/S.501T	MDU-PHL		2020-12-31	Seemann T. et al
USA/WI-WSLH-200262/2020	GH		20C	USA	USA	Wisconsin	Wisconsin		EPI_ISL_578472	Human	Fond Du Lac County	Wisconsin State Laboratory of Hygiene Communicable Disease Division	B.1	Older	North America		20C	Wisconsin State Laboratory of Hygiene Communicable Disease Division		2020-03-19	Kelsey R. Florek et al
NewZealand/20CV0267/2020	GH		20C	New Zealand	New Zealand	Taranaki	Taranaki		EPI_ISL_579062	Human		Canterbury Health Laboratories	B.1	Older	Oceania	Male	20C	Institute of Environmental Science and Research (ESR)		2020-03-19	Xiaoyun Ren et al
Israel/51146683/2020	GH	14	20C	Israel	Israel	Tel Aviv District	Tel Aviv District		EPI_ISL_447311	Human		Clinical Virology Laboratory, Soroka Medical Center and the Faculty of Health Sciences, Ben-Gurion University of the Negev	B.1	Older	Asia	Male	20C	Stern Lab		2020-04-05	Stern Lab et al (https://dx.doi.org/10.1101/2020.05.21.20104521)
Australia/WA413/2020	GH		20C	Australia	Australia	Western Australia	Western Australia		EPI_ISL_672625	Human		PathWest Laboratory Medicine WA	B.1	Older	Oceania		20C	PathWest Laboratory Medicine WA Microbial Surveillance Unit		2020-05-27	PathWest Laboratory Medicine WA Microbial Surveillance Unit et al
Australia/WA414/2020	GH		20C	Australia	Australia	Western Australia	Western Australia		EPI_ISL_672626	Human		PathWest Laboratory Medicine WA	B.1	Older	Oceania		20C	PathWest Laboratory Medicine WA Microbial Surveillance Unit		2020-05-27	PathWest Laboratory Medicine WA Microbial Surveillance Unit et al
Iraq/USAFSAM-S080/2020	GH	48	20C	Iraq	Iraq	Iraq	Iraq	MT940498.1	EPI_ISL_812275	Human		Landstuhl Regional Medical Center	B.1	One week ago	Asia	Male	20C	United States Air Force School of Aerospace Medicine		2020-06-07	Anthony Fries et al
Iraq/USAFSAM-S071/2020	GH	36	20C	Iraq	Iraq	Iraq	Iraq	MT940489.1	EPI_ISL_812266	Human		Landstuhl Regional Medical Center	B.1	One week ago	Asia	Male	20C	United States Air Force School of Aerospace Medicine		2020-06-16	Anthony Fries et al
Iraq/USAFSAM-S064/2020	GH	37	20C	Iraq	Iraq	Iraq	Iraq		EPI_ISL_812261	Human		Landstuhl Regional Medical Center	B.1	One week ago	Asia	Male	20C	United States Air Force School of Aerospace Medicine		2020-06-16	Anthony Fries et al
Australia/NSW2903/2020	GH	42	20C	Australia	Australia	New South Wales	New South Wales		EPI_ISL_678364	Human	Sydney	Area of Virology, Serology and Virology Division (SAViD), New South Wales Health Pathology Randwick	B.1.370	Older	Oceania	Female	20C	Virology Research Laboratory; Area of Virology, Serology and Virology Division (SAViD), New South Wales Health Pathology Randwick		2020-10-07	Foster et al
Australia/WA426/2020	GH		20C	Australia	Australia	Western Australia	Western Australia		EPI_ISL_672638	Human		PathWest Laboratory Medicine WA	B.1	Older	Oceania		20C	PathWest Laboratory Medicine WA Microbial Surveillance Unit		2020-09-18	PathWest Laboratory Medicine WA Microbial Surveillance Unit et al
Australia/WA427/2020	GH		20C	Australia	Australia	Western Australia	Western Australia		EPI_ISL_672639	Human		PathWest Laboratory Medicine WA	B.1	Older	Oceania		20C	PathWest Laboratory Medicine WA Microbial Surveillance Unit		2020-09-20	PathWest Laboratory Medicine WA Microbial Surveillance Unit et al
Tunisia/55006/2020	GH	39	20C	Tunisia	Tunisia	Ben Arous	Ben Arous		EPI_ISL_632310	Human		1-Laboratory of Microbiology, National Reference Lab, Charles Nicolle Hospital; 2-University of Tunis ElManar, Faculty of Medicine of Tunis, LR99ES09, Tunis, Tunisia	B.1	Older	Africa	Female	20C	1-Clinical and Experimental Pharmacology Lab, LR16SP02, National Center of Pharmacovigilance, University of Tunis El Manar, Tunis, Tunisia. 2-Neurodegenerative diseases and psychiatric troubles, LR18SP03, Razi Hospital, University of Tunis El Manar, Tunis, Tunisia. 3- Ministry of Health, National Observatory of New and Emerging Diseases, 1006, Tunis, Tunisia		2020-10-31	Ilhem Boutiba-Ben Boubaker et al
Tunisia/ADAGE-24755/2020	GH		20C	Tunisia	Tunisia	Sfax	Sfax	MW452539.1	EPI_ISL_712062	Human		Laboratoire de Microbiologie- CHU Habib Bourguiba â€“ Sfax adresse	B.1	Older	Africa		20C	Laboratoire des ProcÃ©dÃ©s de Criblage MolÃ©culaire et Cellulaire-Centre de Biotechnologie de Sfax		2020-11-08	Souissi et al
Tunisia/55153/2020	GH	47	20C	Tunisia	Tunisia	Ben Arous	Ben Arous		EPI_ISL_634977	Human		1-Laboratory of Microbiology, National Reference Lab, Charles Nicolle Hospital; 2-University of Tunis ElManar, Faculty of Medicine of Tunis, LR99ES09, Tunis, Tunisia	B.1	Older	Africa	Female	20C	1-Clinical and Experimental Pharmacology Lab, LR16SP02, National Center of Pharmacovigilance, University of Tunis El Manar, Tunis, Tunisia. 2-Neurodegenerative diseases and psychiatric troubles, LR18SP03, Razi Hospital, University of Tunis El Manar, Tunis, Tunisia. 3- Ministry of Health, National Observatory of New and Emerging Diseases, 1006, Tunis, Tunisia		2020-10-31	Ilhem Boutiba-Ben Boubaker et al
Tunisia/ADAGE-17872/2020	GH	31	20C	Tunisia	Tunisia	Monastir	Monastir	MW452532.1	EPI_ISL_710537	Human		HÃ´pital Fattouma-Bourguiba de Monastir	B.1	Older	Africa	Female	20C	Laboratoire des ProcÃ©dÃ©s de Criblage MolÃ©culaire et Cellulaire-Centre de Biotechnologie de Sfax		2020-10-14	Souissi et al
USA/AL-CDC-2-3693782/2020	GH		20C	USA	USA	Alabama	Alabama		EPI_ISL_747044	Human		Respiratory Viruses Branch, Centers for Disease Control and Prevention	B.1.366	One month ago	North America		20A.yellow	Respiratory Viruses Branch, Centers for Disease Control and Prevention		2020-11-04	Queen et al
USA/NMDOH-2020305747/2020	GH	40	20C	USA	USA	New Mexico	New Mexico	MW070066.1	EPI_ISL_542047	Human		New Mexico Department of Health Scientific Laboratory	B.1.346	Older	North America	Male	20A.yellow	New Mexico Department of Health Scientific Laboratory		2020-08-21	Ellie Johnson et al
USA/NM-DOH-2020616319/2020	GH	28	20C	USA	USA	New Mexico	New Mexico	MW454394.1	EPI_ISL_751814	Human		New Mexico Department of Health Scientific Laboratory	B.1.346	One month ago	North America	Male	20A.yellow	New Mexico Department of Health Scientific Laboratory		2020-12-12	D'eldra Malone et al
USA/NM-DOH-2020519309/2020	GH	35	20C	USA	USA	New Mexico	New Mexico		EPI_ISL_824515	Human		New Mexico Department of Health Scientific Laboratory	B.1.346	3-7 days ago	North America	Male	20A.yellow	New Mexico Department of Health Scientific Laboratory		2020-11-12	Ellie Johnson et al
USA/NH-UPHL-2012218768/2020	GH		20A.yellow	USA	USA	New Hampshire	New Hampshire	MW419987.1	EPI_ISL_738358	Human		Utah Public Health Laboratory	B.1.375	One month ago	North America		20A.yellow	Utah Public Health Laboratory		2020-12-18	Erin Young et al
USA/NH-UPHL-2012461196/2020	GH		20A.yellow	USA	USA	New Hampshire	New Hampshire	MW419979.1	EPI_ISL_738351	Human		Utah Public Health Laboratory	B.1.375	One month ago	North America		20A.yellow	Utah Public Health Laboratory		2020-12-14	Erin Young et al
USA/NH-UPHL-2012558654/2020	GH		20A.yellow	USA	USA	New Hampshire	New Hampshire	MW419986.1	EPI_ISL_738357	Human		Utah Public Health Laboratory	B.1.375	One month ago	North America		20A.yellow	Utah Public Health Laboratory		2020-12-15	Erin Young et al
USA/MA-UPHL-2012983373/2020	GH		20A.yellow	USA	USA	Massachusetts	Massachusetts	MW419983.1	EPI_ISL_738354	Human		Utah Public Health Laboratory	B.1.375	One month ago	North America		20A.yellow	Utah Public Health Laboratory		2020-12-18	Erin Young et al
USA/AZ-CDC-STM-058/2020	GH	39	20A.yellow	USA	USA	Arizona	Arizona		EPI_ISL_802655	Human		Helix/Illumina	B.1.375	One week ago	North America	Female	20A.yellow	Genomics and Discovery, Respiratory Viruses Branch, Division of Viral Diseases, Centers for Disease Control and Prevention		2020-12-26	Peter W. Cook et al
USA/RI-CDC-8423/2020	GH	28	20A.yellow	USA	USA	Rhode Island	Rhode Island	MW473689.1	EPI_ISL_801525	Human		Sonic Reference Laboratory	B.1.375	One week ago	North America		20A.yellow	Pathogen Discovery, Respiratory Viruses Branch, Division of Viral Diseases, Centers for Disease Control and Prevention		2020-12-15	Ying Tao et al
USA/AL-CDC-STM-034/2020	GH	62	20A.yellow	USA	USA	Alabama	Alabama		EPI_ISL_802654	Human		Helix/Illumina	B.1.375	One week ago	North America	Male	20A.yellow	Genomics and Discovery, Respiratory Viruses Branch, Division of Viral Diseases, Centers for Disease Control and Prevention		2020-12-27	Peter W. Cook et al
USA/CT-JAX-20J-351X0114/2020	GH	64	20A.yellow	USA	USA	Connecticut	Connecticut		EPI_ISL_826291	Human		The Jackson Laboratory	B.1.375	3-7 days ago	North America	Female	20A.yellow	The Jackson Laboratory		2020-12-16	Lloyd M et al
USA/CT-JAX-20J-337X3891/2020	GH	33	20A.yellow	USA	USA	Connecticut	Connecticut		EPI_ISL_826288	Human		The Jackson Laboratory	B.1.375	3-7 days ago	North America	Male	20A.yellow	The Jackson Laboratory		2020-12-19	Lloyd M et al
USA/CT-Yale-S017/2020	GH		20A.yellow	USA	USA	Connecticut	Connecticut		EPI_ISL_779152	Human		Yale Clinical Virology Laboratory	B.1.375	One week ago	North America		20A.yellow	Grubaugh Lab - Yale School of Public Health		2020-12-30	Tara Alpert et al
USA/MA-CDC-STM-A100440/2021	GH	53	20A.yellow	USA	USA	Massachusetts	Massachusetts		EPI_ISL_850725	Human		Helix / Illumina	B.1.375	1-2 days ago	North America	Male	20A.yellow	Genomics and Discovery, Respiratory Viruses Branch, Division of Viral Diseases, Centers for Disease Control and Prevention		2021-01-06	Peter W. Cook et al
USA/FL-CDC-STM-086/2020	GH	35	20A.yellow	USA	USA	Florida	Florida		EPI_ISL_802680	Human		Helix/Illumina	B.1.375	One week ago	North America	Female	20A.yellow	Genomics and Discovery, Respiratory Viruses Branch, Division of Viral Diseases, Centers for Disease Control and Prevention		2020-12-28	Peter W. Cook et al
USA/MA-CDC-STM-175/2020	GH	27	20A.yellow	USA	USA	Massachusetts	Massachusetts		EPI_ISL_850626	Human		Helix/Illumina	B.1.375	1-2 days ago	North America	Male	20A.yellow	Genomics and Discovery, Respiratory Viruses Branch, Division of Viral Diseases, Centers for Disease Control and Prevention		2020-12-31	Peter W. Cook et al
USA/FL-CDC-STM-288/2021	GH	46	20A.yellow	USA	USA	Florida	Florida		EPI_ISL_850600	Human		Helix/Illumina	B.1.375	1-2 days ago	North America	Female	20A.yellow	Genomics and Discovery, Respiratory Viruses Branch, Division of Viral Diseases, Centers for Disease Control and Prevention		2021-01-02	Peter W. Cook et al
USA/RI-CDC-8429/2020	GH	46	20A.yellow	USA	USA	Rhode Island	Rhode Island	MW473694.1	EPI_ISL_801530	Human		Sonic Reference Laboratory	B.1.375	One week ago	North America		20A.yellow	Pathogen Discovery, Respiratory Viruses Branch, Division of Viral Diseases, Centers for Disease Control and Prevention		2020-11-14	Ying Tao et al
USA/MA-CDC-STM-054/2020	GH	62	20A.yellow	USA	USA	Massachusetts	Massachusetts		EPI_ISL_802705	Human		Helix/Illumina	B.1.375	One week ago	North America	Male	20A.yellow	Genomics and Discovery, Respiratory Viruses Branch, Division of Viral Diseases, Centers for Disease Control and Prevention		2020-12-26	Peter W. Cook et al
SouthAfrica/KRISP-EC-K005248/2020	G	38	20C	South Africa	South Africa	Eastern Cape	Eastern Cape		EPI_ISL_678548	Human	Nelson Mandela Bay	Netcare	B.1	Older	Africa	Female	20C	KRISP, KZN Research Innovation and Sequencing Platform		2020-11-18	Giandhari J et al
USA/TX-CDC-STM-173/2020	GH	25	20C	USA	USA	Texas	Texas		EPI_ISL_850639	Human		Helix/Illumina	B.1.111	1-2 days ago	North America	Female	20C	Genomics and Discovery, Respiratory Viruses Branch, Division of Viral Diseases, Centers for Disease Control and Prevention		2020-12-30	Peter W. Cook et al
India/GJ-GBRC-439b/2020	G	39	20C	India	India	Gujarat	Gujarat		EPI_ISL_825040	Human	Ahmedabad	B.J. Medical College and Civil hospital, Ahmedabad	B.1	3-7 days ago	Asia	Female	20C	Gujarat Biotechnology Research Centre		2020-11-10	Afzal Ansari et al
India/GJ-GBRC-438/2020	G	19	20C	India	India	Gujarat	Gujarat		EPI_ISL_825038	Human	Ahmedabad	B.J. Medical College and Civil hospital, Ahmedabad	B.1	3-7 days ago	Asia	Female	20C	Gujarat Biotechnology Research Centre		2020-11-10	Zuber Saiyed et al
India/GJ-GBRC-439a/2020	G	39	20C	India	India	Gujarat	Gujarat		EPI_ISL_825039	Human	Ahmedabad	B.J. Medical College and Civil hospital, Ahmedabad	B.1	3-7 days ago	Asia	Female	20C	Gujarat Biotechnology Research Centre		2020-11-10	Labdhi Pandya et al
India/GJ-GBRC-437/2020	G	68	20C	India	India	Gujarat	Gujarat		EPI_ISL_825037	Human	Ahmedabad	B.J. Medical College and Civil hospital, Ahmedabad	B.1	3-7 days ago	Asia	Female	20C	Gujarat Biotechnology Research Centre		2020-11-10	Pranay Shah et al
India/GJ-GBRC-440/2020	G	6	20C	India	India	Gujarat	Gujarat		EPI_ISL_825041	Human	Ahmedabad	B.J. Medical College and Civil hospital, Ahmedabad	B.1	3-7 days ago	Asia	Male	20C	Gujarat Biotechnology Research Centre		2020-11-10	Nikha Trivedi et al
USA/NV-CDC-STM-A100442/2021	GH	41	20C	USA	USA	Nevada	Nevada		EPI_ISL_850723	Human		Helix / Illumina	B.1	1-2 days ago	North America	Male	20C	Genomics and Discovery, Respiratory Viruses Branch, Division of Viral Diseases, Centers for Disease Control and Prevention		2021-01-06	Peter W. Cook et al
Australia/NSW1391/2021	GH		20C	Australia	Australia	New South Wales	New South Wales		EPI_ISL_779401	Human	Sydney	South Eastern Area Laboratory Services (SEALS)	B.1	One week ago	Oceania		20C	NSW Health Pathology - Institute of Clinical Pathology and Medical Research; Westmead Hospital; University of Sydney		2021-01-01	CIDM-PH et al. et al
USA/WY-WPHL-21003209/2021	GH	22	20C	USA	USA	Wyoming	Wyoming		EPI_ISL_826314	Human		Wyoming Public Health Laboratory	B.1.370	3-7 days ago	North America	Female	20C	Wyoming Public Health Laboratory		2021-01-08	Noah Hull et al
USA/OH-USAFSAM-S729/2020	GH	31	20C	USA	USA	Ohio	Ohio		EPI_ISL_831885	Human		United States Air Force School of Aerospace Medicine	B.1.265	3-7 days ago	North America	Female	20C	United States Air Force School of Aerospace Medicine		2020-12-17	Anthony Fries et al
USA/CA-CDPH-UC520/2020	GH		20C	USA	USA	California	California		EPI_ISL_847792	Human	Lake County CA	California Department of Public Health	B.1	1-2 days ago	North America		20C	Chiu Laboratory, University of California, San Francisco		2020-12-07	Charles Chiu et al
USA/HI-CDC-STM-299/2021	GH	54	20C	USA	USA	Hawaii	Hawaii		EPI_ISL_850592	Human		Helix/Illumina	B.1.358	1-2 days ago	North America	Female	20C	Genomics and Discovery, Respiratory Viruses Branch, Division of Viral Diseases, Centers for Disease Control and Prevention		2021-01-02	Peter W. Cook et al
USA/AZ-ASPHL-AZ00127313/2020	GH		20C	USA	USA	Arizona	Arizona		EPI_ISL_824994	Human	Maricopa County	Arizona State Public Health Laboratory	B.1.262	3-7 days ago	North America		20C	Arizona State Public Health Laboratory		2020-12-21	Trung Huynh et al
USA/CA-LACPHL-AF00152/2021	GH		20C	USA	USA	California	California		EPI_ISL_833405	Human	Los Angeles County	Beverly Hospital	B.1	3-7 days ago	North America		20C	Los Angeles County PHL		2021-01-06	P. Hemarajata et al. et al
USA/UT-UPHL-2101620296/2020	GH		20C	USA	USA	Utah	Utah		EPI_ISL_849766	Human		Utah Public Health Laboratory	B.1	1-2 days ago	North America		20C	Utah Public Health Laboratory		2020-12-19	Erin L. Young et al
Singapore/1512/2020	GH	54	20C	Singapore	Singapore	Singapore	Singapore		EPI_ISL_768628	Human		National Public Health Laboratory, National Centre for Infectious Diseases	B.1	One month ago	Asia	Female	20C	National Public Health Laboratory, National Centre for Infectious Diseases		2020-12-24	Tze Minn Mak et al
USA/NV-NSHL-00317251/2020	GH	22	20C	USA	USA	Nevada	Nevada		EPI_ISL_766938	Human		Nevada State Health Lab	B.1.301	One month ago	North America	Male	20C	Nevada State Health Lab		2020-12-28	Andrew Gorzalski et al
USA/CA-CHLA-PLM38778784/2020	GH		20C	USA	USA	California	California		EPI_ISL_753521	Human	Los Angeles County	Clinical virology Laboratory, Children's Hospital Los Angeles	B.1	One month ago	North America	Female	20C	Center for Personalized Medicine, Children's Hospital Los Angeles		2020-11-30	Gai et al et al
USA/CT-JAX-000542222/2020	GH	85	20C	USA	USA	Connecticut	Connecticut		EPI_ISL_826522	Human		The Jackson Laboratory	B.1	3-7 days ago	North America	Female	20C	The Jackson Laboratory		2020-12-21	Lloyd M et al
USA/NV-CDC-STM-A100184/2021	GH	54	20C	USA	USA	Nevada	Nevada		EPI_ISL_850863	Human		Helix / Illumina	B.1	1-2 days ago	North America	Female	20C	Genomics and Discovery, Respiratory Viruses Branch, Division of Viral Diseases, Centers for Disease Control and Prevention		2021-01-04	Peter W. Cook et al
Australia/QLD1479/2020	GH		20C	Australia	Australia	Australia	Australia		EPI_ISL_849735	Human			B.1.358	1-2 days ago	Oceania		20C	PHV-FSS		2020-12-21	Son Nguyen et al. et al
NewZealand/20CV0676/2020	GH		20C	New Zealand	New Zealand	Canterbury	Canterbury		EPI_ISL_755623	Human		Canterbury Health Laboratories	B.1.358	One month ago	Oceania	Female	20C	Institute of Environmental Science and Research (ESR)		2020-12-20	Xiaoyun Ren et al
NewZealand/20CV0724/2020	GH		20C	New Zealand	New Zealand	Canterbury	Canterbury		EPI_ISL_755638	Human		Canterbury Health Laboratories	B.1.358	One month ago	Oceania	Male	20C	Institute of Environmental Science and Research (ESR)		2020-12-24	Xiaoyun Ren et al
USA/NY-MSHSPSP-PV19186/2020	GH	66	20C	USA	USA	New York	New York		EPI_ISL_802270	Human	Brooklyn	MSHS Clinical Microbiology Laboratories	B.1	One week ago	North America	Female	20C	MSHS Pathogen Surveillance Program		2020-09-25	Ana S. Gonzalez-Reiche et al
SouthAfrica/Tygerberg-458/2020	GH	29	20H/501Y.V2	South Africa	South Africa	Western Cape Province	Western Cape Province		EPI_ISL_745184	Human	Cape Town Metro	Tygerberg Hospital wc TBH	B.1.351	One month ago	Africa	Female	20H/501Y.V2	National Health Laboratory Service (NHLS), Tygerberg		2020-12-07	Susan Engelbrecht et al
SouthAfrica/KRISP-K007135/2020	GH	19	20H/501Y.V2	South Africa	South Africa	KwaZulu-Natal	KwaZulu-Natal		EPI_ISL_825130	Human	Zululand	NHLS-IALCH	B.1.351	3-7 days ago	Africa	Male	20H/501Y.V2	KRISP, KZN Research Innovation and Sequencing Platform		2020-11-24	Giandhari J et al
SouthAfrica/N00335/2020	GH	39	20H/501Y.V2	South Africa	South Africa	Eastern Cape	Eastern Cape		EPI_ISL_712076	Human	Nelson Mandela Bay	Port Elizabeth Provincial Hospital, National Health Laboratory Services, Eastern Cape, South Africa	B.1.351	Older	Africa	Female	20H/501Y.V2	National Institute for Communicable Diseases of the National Health Laboratory Service		2020-11-05	Mohale T et al
SouthAfrica/KRISP-K007732/2020	GH	9	20H/501Y.V2	South Africa	South Africa	KwaZulu-Natal	KwaZulu-Natal		EPI_ISL_825454	Human	iLembe	NHLS-IALCH	B.1.351	3-7 days ago	Africa	Female	20H/501Y.V2	KRISP, KZN Research Innovation and Sequencing Platform		2020-12-15	Giandhari J et al
SouthAfrica/Tygerberg-457/2020	GH	27	20H/501Y.V2	South Africa	South Africa	Western Cape Province	Western Cape Province		EPI_ISL_745183	Human	Cape Town Metro	Tygerberg Hospital wc TBH	B.1.351	One month ago	Africa	Male	20H/501Y.V2	National Health Laboratory Service (NHLS), Tygerberg		2020-12-07	Susan Engelbrecht et al
SouthAfrica/NHLS-UCT-GS-1454-KRISP/2020	GH	32	20H/501Y.V2	South Africa	South Africa	Western Cape Province	Western Cape Province		EPI_ISL_696470	Human	George	Pacaltsdorp Clinic wc PAC & NHLS/UCT	B.1.351	Older	Africa	Female	20H/501Y.V2	KRISP, KZN Research Innovation and Sequencing Platform		2020-11-19	Arash Iranzadeh et al
SouthAfrica/NHLS-UCT-GS-1385/2020	GH	24	20H/501Y.V2	South Africa	South Africa	Western Cape Province	Western Cape Province		EPI_ISL_700470	Human	Mossel Bay	D'Almeida Clinic wc DAL	B.1.351	Older	Africa	Male	20H/501Y.V2	NHLS/UCT		2020-11-12	Houriiyah Tegally et al
SouthAfrica/NHLS-UCT-GS-0671/2020	GH	27	20H/501Y.V2	South Africa	South Africa	Western Cape Province	Western Cape Province		EPI_ISL_700483	Human	George	Thembalethu CDC wc THC	B.1.351	Older	Africa	Female	20H/501Y.V2	NHLS/UCT		2020-10-23	Houriiyah Tegally et al
SouthAfrica/NHLS-UCT-GS-2090-KRISP/2020	GH	36	20H/501Y.V2	South Africa	South Africa	Western Cape Province	Western Cape Province		EPI_ISL_696452	Human	George	Thembalethu CDC wc THC & NHLS/UCT	B.1.351	Older	Africa	Male	20H/501Y.V2	KRISP, KZN Research Innovation and Sequencing Platform		2020-11-19	Arash Iranzadeh et al
SouthAfrica/NHLS-UCT-GS-1269/2020	GH	21	20H/501Y.V2	South Africa	South Africa	Western Cape Province	Western Cape Province		EPI_ISL_700461	Human	George	Thembalethu CDC wc THC	B.1.351	Older	Africa	Female	20H/501Y.V2	NHLS/UCT		2020-11-05	Houriiyah Tegally et al
SouthAfrica/NHLS-UCT-GS-1131/2020	GH	27	20H/501Y.V2	South Africa	South Africa	Western Cape Province	Western Cape Province		EPI_ISL_700487	Human	George	Thembalethu CDC wc THC	B.1.351	Older	Africa	Male	20H/501Y.V2	NHLS/UCT		2020-11-06	Houriiyah Tegally et al
SouthAfrica/NHLS-UCT-GS-7042-KRISP/2020	GH	24	20H/501Y.V2	South Africa	South Africa	Western Cape Province	Western Cape Province		EPI_ISL_696496	Human	George	Thembalethu CDC wc THC & NHLS/UCT	B.1.351	Older	Africa	Female	20H/501Y.V2	KRISP, KZN Research Innovation and Sequencing Platform		2020-11-24	Arash Iranzadeh et al
SouthAfrica/NHLS-UCT-GS-1148/2020	GH	23	20H/501Y.V2	South Africa	South Africa	Western Cape Province	Western Cape Province		EPI_ISL_700467	Human	George	Conville CDC wc CVC	B.1.351	Older	Africa	Male	20H/501Y.V2	NHLS/UCT		2020-11-02	Houriiyah Tegally et al
SouthAfrica/NHLS-UCT-GS-1389/2020	GH	36	20H/501Y.V2	South Africa	South Africa	Western Cape Province	Western Cape Province		EPI_ISL_700520	Human	Oudtshoorn	Dysselsdorp Clinic wc DDC	B.1.351	Older	Africa	Female	20H/501Y.V2	NHLS/UCT		2020-11-12	Houriiyah Tegally et al
SouthAfrica/NHLS-UCT-GS-0633/2020	GH	26	20H/501Y.V2	South Africa	South Africa	Western Cape Province	Western Cape Province		EPI_ISL_700478	Human	George	Pacaltsdorp Clinic wc PAC	B.1.351	Older	Africa	Female	20H/501Y.V2	NHLS/UCT		2020-10-19	Houriiyah Tegally et al
SouthAfrica/NHLS-UCT-GS-7038-KRISP/2020	GH	72	20H/501Y.V2	South Africa	South Africa	Western Cape Province	Western Cape Province		EPI_ISL_696497	Human	Mossel Bay	Great Brak River Clinic wc GBC & NHLS/UCT	B.1.351	Older	Africa	Male	20H/501Y.V2	KRISP, KZN Research Innovation and Sequencing Platform		2020-11-24	Arash Iranzadeh et al
SouthAfrica/NHLS-UCT-GS-0676/2020	GH	35	20H/501Y.V2	South Africa	South Africa	Western Cape Province	Western Cape Province		EPI_ISL_700510	Human	Knysna	Knysna Hospital wc KNY	B.1.351	Older	Africa	Female	20H/501Y.V2	NHLS/UCT		2020-10-19	Houriiyah Tegally et al
SouthAfrica/KRISP-WC-SA04352416/2020	GH	26	20H/501Y.V2	South Africa	South Africa	Western Cape Province	Western Cape Province		EPI_ISL_736928	Human	Garden Route	NHLS-UCT	B.1.351	One month ago	Africa	Male	20H/501Y.V2	KRISP, KZN Research Innovation and Sequencing Platform		2020-11-24	Arash Iranzadeh et al
SouthAfrica/NHLS-UCT-GS-0684/2020	GH	42	20H/501Y.V2	South Africa	South Africa	Western Cape Province	Western Cape Province		EPI_ISL_700535	Human	Bitou	Kwanokuthula CDC wc KWA	B.1.351	Older	Africa	Female	20H/501Y.V2	NHLS/UCT		2020-10-23	Houriiyah Tegally et al
SouthAfrica/NHLS-UCT-GS-1047/2020	GH	45	20H/501Y.V2	South Africa	South Africa	Western Cape Province	Western Cape Province		EPI_ISL_700539	Human	George	Conville CDC wc CVC	B.1.351	Older	Africa	Female	20H/501Y.V2	NHLS/UCT		2020-10-28	Houriiyah Tegally et al
SouthAfrica/NHLS-UCT-GS-7003-KRISP/2020	GH	22	20H/501Y.V2	South Africa	South Africa	Western Cape Province	Western Cape Province		EPI_ISL_696478	Human	Knysna	Knysna Hospital wc KNY & NHLS/UCT	B.1.351	Older	Africa	Male	20H/501Y.V2	KRISP, KZN Research Innovation and Sequencing Platform		2020-11-18	Arash Iranzadeh et al
SouthAfrica/NHLS-UCT-GS-1377/2020	GH	33	20H/501Y.V2	South Africa	South Africa	Western Cape Province	Western Cape Province		EPI_ISL_700505	Human	Knysna	Khayelethu Clinic wc KLC	B.1.351	Older	Africa	Female	20H/501Y.V2	NHLS/UCT		2020-11-13	Houriiyah Tegally et al
SouthAfrica/Tygerberg-426/2020	GH	49	20H/501Y.V2	South Africa	South Africa	Western Cape Province	Western Cape Province		EPI_ISL_745123	Human	Cape Town Metro	Khayelitsha Hospital wc KHA	B.1.351	One month ago	Africa	Male	20H/501Y.V2	National Health Laboratory Service (NHLS), Tygerberg		2020-12-06	Susan Engelbrecht et al
SouthAfrica/Tygerberg-435/2020	GH	53	20H/501Y.V2	South Africa	South Africa	Western Cape Province	Western Cape Province		EPI_ISL_745172	Human	Cape Town Metro	Delft CHC wc DFP	B.1.351	One month ago	Africa	Female	20H/501Y.V2	National Health Laboratory Service (NHLS), Tygerberg		2020-12-07	Susan Engelbrecht et al
SouthAfrica/Tygerberg-381/2020	GH	23	20H/501Y.V2	South Africa	South Africa	Eastern Cape	Eastern Cape		EPI_ISL_745137	Human	Nelson Mandela Bay	Edameni Clinic	B.1.351	One month ago	Africa	Male	20H/501Y.V2	National Health Laboratory Service (NHLS), Tygerberg		2020-12-01	Susan Engelbrecht et al
SouthAfrica/KRISP-EC-K005252/2020	GH	48	20H/501Y.V2	South Africa	South Africa	Eastern Cape	Eastern Cape		EPI_ISL_678561	Human	Nelson Mandela Bay	Netcare	B.1.351	Older	Africa	Male	20H/501Y.V2	KRISP, KZN Research Innovation and Sequencing Platform		2020-11-18	Giandhari J et al
SouthAfrica/Tygerberg-383/2020	GH	35	20H/501Y.V2	South Africa	South Africa	Eastern Cape	Eastern Cape		EPI_ISL_745152	Human	Nelson Mandela Bay	Laetitia Bam CHC	B.1.351	One month ago	Africa	Female	20H/501Y.V2	National Health Laboratory Service (NHLS), Tygerberg		2020-12-01	Susan Engelbrecht et al
SouthAfrica/Tygerberg-404/2020	GH	55	20H/501Y.V2	South Africa	South Africa	Northern Cape	Northern Cape		EPI_ISL_745144	Human	Namakwa	Joe Slovo Hospital	B.1.351	One month ago	Africa	Female	20H/501Y.V2	National Health Laboratory Service (NHLS), Tygerberg		2020-12-04	Susan Engelbrecht et al
SouthAfrica/Tygerberg-385/2020	GH	69	20H/501Y.V2	South Africa	South Africa	Eastern Cape	Eastern Cape		EPI_ISL_745142	Human	Nelson Mandela Bay	Nomangesi Jayiya Clinic	B.1.351	One month ago	Africa	Male	20H/501Y.V2	National Health Laboratory Service (NHLS), Tygerberg		2020-12-01	Susan Engelbrecht et al
SouthAfrica/Tygerberg-420/2020	GH	33	20H/501Y.V2	South Africa	South Africa	Western Cape Province	Western Cape Province		EPI_ISL_745165	Human	West Coast	Vredenburg Hospital wc VBG	B.1.351	One month ago	Africa	Female	20H/501Y.V2	National Health Laboratory Service (NHLS), Tygerberg		2020-12-05	Susan Engelbrecht et al
SouthAfrica/Tygerberg-431/2020	GH	51	20H/501Y.V2	South Africa	South Africa	Western Cape Province	Western Cape Province		EPI_ISL_745169	Human	Cape Town Metro	Bishop Lavis CDC wc BLP	B.1.351	One month ago	Africa	Female	20H/501Y.V2	National Health Laboratory Service (NHLS), Tygerberg		2020-12-07	Susan Engelbrecht et al
SouthAfrica/Tygerberg-414/2020	GH	35	20H/501Y.V2	South Africa	South Africa	Western Cape Province	Western Cape Province		EPI_ISL_745120	Human	Cape Town Metro	Khayelitsha Hospital wc KHA	B.1.351	One month ago	Africa	Female	20H/501Y.V2	National Health Laboratory Service (NHLS), Tygerberg		2020-12-05	Susan Engelbrecht et al
SouthAfrica/Tygerberg-438/2020	GH	30	20H/501Y.V2	South Africa	South Africa	Western Cape Province	Western Cape Province		EPI_ISL_745175	Human	Cape Town Metro	Eerste River Hospital wc ERH	B.1.351	One month ago	Africa	Male	20H/501Y.V2	National Health Laboratory Service (NHLS), Tygerberg		2020-12-07	Susan Engelbrecht et al
SouthAfrica/Tygerberg-410/2020	GH	32	20H/501Y.V2	South Africa	South Africa	Western Cape Province	Western Cape Province		EPI_ISL_745125	Human	Cape Town Metro	Elsies River CHC wc ERP	B.1.351	One month ago	Africa	Female	20H/501Y.V2	National Health Laboratory Service (NHLS), Tygerberg		2020-12-05	Susan Engelbrecht et al
SouthAfrica/Tygerberg-400/2020	GH	55	20H/501Y.V2	South Africa	South Africa	Western Cape Province	Western Cape Province		EPI_ISL_745159	Human	Cape Town Metro	Bishop Lavis CDC wc BLP	B.1.351	One month ago	Africa	Female	20H/501Y.V2	National Health Laboratory Service (NHLS), Tygerberg		2020-12-04	Susan Engelbrecht et al
SouthAfrica/Tygerberg-449/2020	GH	24	20H/501Y.V2	South Africa	South Africa	Western Cape Province	Western Cape Province		EPI_ISL_745147	Human	Cape Town Metro	Tygerberg Hospital wc TBH	B.1.351	One month ago	Africa	Female	20H/501Y.V2	National Health Laboratory Service (NHLS), Tygerberg		2020-12-07	Susan Engelbrecht et al
SouthAfrica/Tygerberg-440/2020	GH	39	20H/501Y.V2	South Africa	South Africa	Western Cape Province	Western Cape Province		EPI_ISL_745176	Human	Cape Town Metro	Eerste River Hospital wc ERH	B.1.351	One month ago	Africa	Male	20H/501Y.V2	National Health Laboratory Service (NHLS), Tygerberg		2020-12-07	Susan Engelbrecht et al
SouthAfrica/Tygerberg-421/2020	GH	42	20H/501Y.V2	South Africa	South Africa	Western Cape Province	Western Cape Province		EPI_ISL_745117	Human	West Coast	Vredenburg Hospital wc VBG	B.1.351	One month ago	Africa	Male	20H/501Y.V2	National Health Laboratory Service (NHLS), Tygerberg		2020-12-05	Susan Engelbrecht et al
SouthAfrica/Tygerberg-444/2020	GH	41	20H/501Y.V2	South Africa	South Africa	Western Cape Province	Western Cape Province		EPI_ISL_745127	Human	Cape Town Metro	Khayelitsha (Site B) CHC wc KHC	B.1.351	One month ago	Africa	Female	20H/501Y.V2	National Health Laboratory Service (NHLS), Tygerberg		2020-12-07	Susan Engelbrecht et al
SouthAfrica/Tygerberg-461/2020	GH	34	20H/501Y.V2	South Africa	South Africa	Western Cape Province	Western Cape Province		EPI_ISL_745186	Human	Cape Town Metro	Wallacedene Clinic wc WAL	B.1.351	One month ago	Africa	Female	20H/501Y.V2	National Health Laboratory Service (NHLS), Tygerberg		2020-12-07	Susan Engelbrecht et al
SouthAfrica/Tygerberg-433/2020	GH	55	20H/501Y.V2	South Africa	South Africa	Western Cape Province	Western Cape Province		EPI_ISL_745170	Human	Cape Town Metro	Brackengate Field Hospital COVID-19 wc BRG	B.1.351	One month ago	Africa	Female	20H/501Y.V2	National Health Laboratory Service (NHLS), Tygerberg		2020-12-07	Susan Engelbrecht et al
SouthAfrica/Tygerberg-447/2020	GH	45	20H/501Y.V2	South Africa	South Africa	Western Cape Province	Western Cape Province		EPI_ISL_745133	Human	Cape Town Metro	Kraaifontein CHC wc KFP	B.1.351	One month ago	Africa	Male	20H/501Y.V2	National Health Laboratory Service (NHLS), Tygerberg		2020-12-07	Susan Engelbrecht et al
SouthAfrica/KRISP-K007752/2020	GH	54	20H/501Y.V2	South Africa	South Africa	KwaZulu-Natal	KwaZulu-Natal		EPI_ISL_825467	Human	Harry Gwala	NHLS-IALCH	B.1.351	3-7 days ago	Africa		20H/501Y.V2	KRISP, KZN Research Innovation and Sequencing Platform		2020-12-15	Giandhari J et al
SouthAfrica/NHLS-UCT-GS-0644/2020	GH	49	20H/501Y.V2	South Africa	South Africa	Western Cape Province	Western Cape Province		EPI_ISL_700451	Human	George	Pacaltsdorp Clinic wc PAC	B.1.351	Older	Africa	Female	20H/501Y.V2	NHLS/UCT		2020-10-20	Houriiyah Tegally et al
SouthAfrica/KRISP-EC-MDSH925045/2020	GH	28	20H/501Y.V2	South Africa	South Africa	Eastern Cape	Eastern Cape		EPI_ISL_736974	Human	Nelson Mandela Bay	NHLS-IALCH	B.1.351	One month ago	Africa	Female	20H/501Y.V2	KRISP, KZN Research Innovation and Sequencing Platform		2020-12-09	Giandhari J et al
SouthAfrica/KRISP-EC-K006882/2020	GH		20H/501Y.V2	South Africa	South Africa	Eastern Cape	Eastern Cape		EPI_ISL_736965	Human	Nelson Mandela Bay	Netcare	B.1.351	One month ago	Africa		20H/501Y.V2	KRISP, KZN Research Innovation and Sequencing Platform		2020-11-19	Giandhari J et al
SouthAfrica/KRISP-K007628/2020	GH	44	20H/501Y.V2	South Africa	South Africa	KwaZulu-Natal	KwaZulu-Natal		EPI_ISL_825133	Human	eThekwini	NHLS-IALCH	B.1.351	3-7 days ago	Africa	Female	20H/501Y.V2	KRISP, KZN Research Innovation and Sequencing Platform		2020-12-18	Giandhari J et al
SouthAfrica/KRISP-K007769/2020	GH	29	20H/501Y.V2	South Africa	South Africa	KwaZulu-Natal	KwaZulu-Natal		EPI_ISL_825442	Human	eThekwini	NHLS-IALCH	B.1.351	3-7 days ago	Africa	Female	20H/501Y.V2	KRISP, KZN Research Innovation and Sequencing Platform		2020-12-18	Giandhari J et al
SouthAfrica/KRISP-K007726/2020	GH	30	20H/501Y.V2	South Africa	South Africa	KwaZulu-Natal	KwaZulu-Natal		EPI_ISL_825447	Human	iLembe	NHLS-IALCH	B.1.351	3-7 days ago	Africa	Male	20H/501Y.V2	KRISP, KZN Research Innovation and Sequencing Platform		2020-12-15	Giandhari J et al
France/PDL-IPP00114/2021	GH	50	20H/501Y.V2	France	France	Pays de la Loire	Pays de la Loire		EPI_ISL_846648	Human	Saint Herblain	Labo Analyses Med	B.1.351	1-2 days ago	Europe	Female	20H/501Y.V2	National Reference Center for Viruses of Respiratory Infections, Institut Pasteur, Paris		2021-01-05	Marion Barbet et al A
SouthAfrica/KRISP-K007744/2020	GH	38	20H/501Y.V2	South Africa	South Africa	KwaZulu-Natal	KwaZulu-Natal		EPI_ISL_825484	Human	King Cetshwayo	NHLS-IALCH	B.1.351	3-7 days ago	Africa	Female	20H/501Y.V2	KRISP, KZN Research Innovation and Sequencing Platform		2020-12-14	Giandhari J et al
SouthAfrica/NHLS-UCT-GS-7021-KRISP/2020	GH	36	20H/501Y.V2	South Africa	South Africa	Western Cape Province	Western Cape Province		EPI_ISL_696479	Human	Knysna	Hornlee Clinic wc HLC & NHLS/UCT	B.1.351	Older	Africa	Female	20H/501Y.V2	KRISP, KZN Research Innovation and Sequencing Platform		2020-11-20	Arash Iranzadeh et al
SouthAfrica/NHLS-UCT-GS-1387/2020	GH	49	20H/501Y.V2	South Africa	South Africa	Western Cape Province	Western Cape Province		EPI_ISL_700420	Human	Mossel Bay	D'Almeida Clinic wc DAL	B.1.351	Older	Africa	Male	20H/501Y.V2	NHLS/UCT		2020-11-12	Houriiyah Tegally et al
SouthAfrica/KRISP-EC-MDSH924825/2020	GH	17	20H/501Y.V2	South Africa	South Africa	Eastern Cape	Eastern Cape		EPI_ISL_736972	Human	Nelson Mandela Bay	NHLS-IALCH	B.1.351	One month ago	Africa	Male	20H/501Y.V2	KRISP, KZN Research Innovation and Sequencing Platform		2020-12-10	Giandhari J et al
SouthAfrica/KRISP-BH02956385/2020	GH	30	20H/501Y.V2	South Africa	South Africa	KwaZulu-Natal	KwaZulu-Natal		EPI_ISL_736932	Human	Harry Gwala	NHLS-IALCH	B.1.351	One month ago	Africa	Female	20H/501Y.V2	KRISP, KZN Research Innovation and Sequencing Platform		2020-11-25	Giandhari J et al
SouthAfrica/KRISP-K007633/2020	GH	34	20H/501Y.V2	South Africa	South Africa	KwaZulu-Natal	KwaZulu-Natal		EPI_ISL_825137	Human	eThekwini	NHLS-IALCH	B.1.351	3-7 days ago	Africa	Female	20H/501Y.V2	KRISP, KZN Research Innovation and Sequencing Platform		2020-12-17	Giandhari J et al
SouthAfrica/KRISP-K007729/2020	GH	31	20H/501Y.V2	South Africa	South Africa	KwaZulu-Natal	KwaZulu-Natal		EPI_ISL_825451	Human	iLembe	NHLS-IALCH	B.1.351	3-7 days ago	Africa	Female	20H/501Y.V2	KRISP, KZN Research Innovation and Sequencing Platform		2020-12-15	Giandhari J et al
SouthAfrica/KRISP-K004312/2020	GH	72	20H/501Y.V2	South Africa	South Africa	KwaZulu-Natal	KwaZulu-Natal		EPI_ISL_660190	Human	Harry Gwala	NHLS-IALCH	B.1.351	Older	Africa	Female	20H/501Y.V2	KRISP, KZN Research Innovation and Sequencing Platform		2020-10-23	Giandhari J et al
SouthAfrica/KRISP-K006812/2020	GH	35	20H/501Y.V2	South Africa	South Africa	KwaZulu-Natal	KwaZulu-Natal		EPI_ISL_736960	Human		NHLS-IALCH	B.1.351	One month ago	Africa	Female	20H/501Y.V2	KRISP, KZN Research Innovation and Sequencing Platform		2020-11-19	Giandhari J et al
SouthAfrica/NHLS-UCT-GS-1367/2020	GH	33	20H/501Y.V2	South Africa	South Africa	Western Cape Province	Western Cape Province		EPI_ISL_700430	Human	Bitou	Plettenberg Bay Clinic wc PLC	B.1.351	Older	Africa	Female	20H/501Y.V2	NHLS/UCT		2020-11-12	Houriiyah Tegally et al
SouthAfrica/NHLS-UCT-GS-1372/2020	GH	57	20H/501Y.V2	South Africa	South Africa	Western Cape Province	Western Cape Province		EPI_ISL_700442	Human	Bitou	New Horizon Clinic wc NZC	B.1.351	Older	Africa	Male	20H/501Y.V2	NHLS/UCT		2020-11-13	Houriiyah Tegally et al
SouthAfrica/KRISP-K007755/2020	GH	44	20H/501Y.V2	South Africa	South Africa	KwaZulu-Natal	KwaZulu-Natal		EPI_ISL_825465	Human	Ugu	NHLS-IALCH	B.1.351	3-7 days ago	Africa	Male	20H/501Y.V2	KRISP, KZN Research Innovation and Sequencing Platform		2020-12-15	Giandhari J et al
SouthAfrica/KRISP-EC-K005360/2020	GH	15	20H/501Y.V2	South Africa	South Africa	Eastern Cape	Eastern Cape		EPI_ISL_678641	Human	Sarah Baartman	NHLS-IALCH	B.1.351	Older	Africa	Female	20H/501Y.V2	KRISP, KZN Research Innovation and Sequencing Platform		2020-11-12	Giandhari J et al
SouthAfrica/KRISP-K007768/2020	GH	52	20H/501Y.V2	South Africa	South Africa	KwaZulu-Natal	KwaZulu-Natal		EPI_ISL_825443	Human	eThekwini	NHLS-IALCH	B.1.351	3-7 days ago	Africa	Female	20H/501Y.V2	KRISP, KZN Research Innovation and Sequencing Platform		2020-12-18	Giandhari J et al
SouthAfrica/KRISP-EC-MDSH925081/2020	GH	8	20H/501Y.V2	South Africa	South Africa	Eastern Cape	Eastern Cape		EPI_ISL_736978	Human	Sarah Baartman	NHLS-IALCH	B.1.351	One month ago	Africa	Female	20H/501Y.V2	KRISP, KZN Research Innovation and Sequencing Platform		2020-12-07	Giandhari J et al
SouthAfrica/KRISP-EG00467094/2020	GH	45	20H/501Y.V2	South Africa	South Africa	KwaZulu-Natal	KwaZulu-Natal		EPI_ISL_736953	Human	Harry Gwala	NHLS-IALCH	B.1.351	One month ago	Africa	Male	20H/501Y.V2	KRISP, KZN Research Innovation and Sequencing Platform		2020-11-25	Giandhari J et al
Botswana/1223-IN1490/2020	GH	21	20H/501Y.V2	Botswana	Botswana	Maun	Maun		EPI_ISL_770475	Human		National health Laboratory	B.1.351	One month ago	Africa	Female	20H/501Y.V2	Botswana Institute for Technology Research and Innovation		2020-12-23	Kefentse Arnold Tumedi et al
Botswana/1217-IN1699/2020	GH	37	20H/501Y.V2	Botswana	Botswana	Maun	Maun		EPI_ISL_770472	Human		National Health laboratory	B.1.351	One month ago	Africa	Female	20H/501Y.V2	Botswana Institute for Technology Research and Innovation		2020-12-17	Kefentse Arnold Tumedi et al
Botswana/CV1615722/2020	GH		20H/501Y.V2	Botswana	Botswana	Francistown	Francistown		EPI_ISL_770474	Human		National Health laboratory	B.1.351	One month ago	Africa		20H/501Y.V2	Botswana Institute for Technology Research and Innovation		2020-12-18	Kefentse Arnold Tumedi et al
Botswana/1217-IN1660/2020	GH	24	20H/501Y.V2	Botswana	Botswana	Maun	Maun		EPI_ISL_770471	Human		National Health laboratory	B.1.351	One month ago	Africa	Male	20H/501Y.V2	Botswana Institute for Technology Research and Innovation		2020-12-17	Kefentse Arnold Tumedi et al
Botswana/CV1605828/2020	GH		20H/501Y.V2	Botswana	Botswana	Francistown	Francistown		EPI_ISL_770473	Human		National Health laboratory	B.1.351	One month ago	Africa	Female	20H/501Y.V2	Botswana Institute for Technology Research and Innovation		2020-12-23	Kefentse Arnold Tumedi et al
SouthAfrica/KRISP-K006806/2020	GH	59	20H/501Y.V2	South Africa	South Africa	KwaZulu-Natal	KwaZulu-Natal		EPI_ISL_736959	Human		NHLS-IALCH	B.1.351	One month ago	Africa	Female	20H/501Y.V2	KRISP, KZN Research Innovation and Sequencing Platform		2020-11-20	Giandhari J et al
SouthAfrica/KRISP-K007766/2020	GH	26	20H/501Y.V2	South Africa	South Africa	KwaZulu-Natal	KwaZulu-Natal		EPI_ISL_825471	Human	Harry Gwala	NHLS-IALCH	B.1.351	3-7 days ago	Africa	Female	20H/501Y.V2	KRISP, KZN Research Innovation and Sequencing Platform		2020-12-15	Giandhari J et al
SouthAfrica/KRISP-EG00467189/2020	GH	37	20H/501Y.V2	South Africa	South Africa	KwaZulu-Natal	KwaZulu-Natal		EPI_ISL_736955	Human	Harry Gwala	NHLS-IALCH	B.1.351	One month ago	Africa	Female	20H/501Y.V2	KRISP, KZN Research Innovation and Sequencing Platform		2020-11-25	Giandhari J et al
SouthAfrica/KRISP-K007629/2020	GH	23	20H/501Y.V2	South Africa	South Africa	KwaZulu-Natal	KwaZulu-Natal		EPI_ISL_825134	Human	eThekwini	NHLS-IALCH	B.1.351	3-7 days ago	Africa	Female	20H/501Y.V2	KRISP, KZN Research Innovation and Sequencing Platform		2020-12-18	Giandhari J et al
SouthAfrica/KRISP-K007730/2020	GH	56	20H/501Y.V2	South Africa	South Africa	KwaZulu-Natal	KwaZulu-Natal		EPI_ISL_825477	Human	uMkhanyakude	NHLS-IALCH	B.1.351	3-7 days ago	Africa	Female	20H/501Y.V2	KRISP, KZN Research Innovation and Sequencing Platform		2020-12-15	Giandhari J et al
SouthAfrica/KRISP-EC-K005265/2020	GH	16	20H/501Y.V2	South Africa	South Africa	Eastern Cape	Eastern Cape		EPI_ISL_678567	Human	Nelson Mandela Bay	Netcare	B.1.351	Older	Africa	Female	20H/501Y.V2	KRISP, KZN Research Innovation and Sequencing Platform		2020-11-18	Giandhari J et al
SouthAfrica/KRISP-EC-K005347/2020	GH	21	20H/501Y.V2	South Africa	South Africa	Eastern Cape	Eastern Cape		EPI_ISL_678631	Human	Nelson Mandela Bay	NHLS-IALCH	B.1.351	Older	Africa	Female	20H/501Y.V2	KRISP, KZN Research Innovation and Sequencing Platform		2020-11-12	Giandhari J et al
SouthAfrica/KRISP-K006816/2020	GH	20	20H/501Y.V2	South Africa	South Africa	Eastern Cape	Eastern Cape		EPI_ISL_825099	Human	Amathole	NHLS-IALCH	B.1.351	3-7 days ago	Africa	Female	20H/501Y.V2	KRISP, KZN Research Innovation and Sequencing Platform		2020-11-19	Giandhari J et al
SouthAfrica/KRISP-K007747/2020	GH	61	20H/501Y.V2	South Africa	South Africa	KwaZulu-Natal	KwaZulu-Natal		EPI_ISL_825480	Human	uMkhanyakude	NHLS-IALCH	B.1.351	3-7 days ago	Africa	Male	20H/501Y.V2	KRISP, KZN Research Innovation and Sequencing Platform		2020-12-15	Giandhari J et al
SouthAfrica/NHLS-UCT-GS-7018-KRISP/2020	GH	37	20H/501Y.V2	South Africa	South Africa	Western Cape Province	Western Cape Province		EPI_ISL_696484	Human	Knysna	Khayelethu Clinic wc KLC & NHLS/UCT	B.1.351	Older	Africa	Female	20H/501Y.V2	KRISP, KZN Research Innovation and Sequencing Platform		2020-11-20	Arash Iranzadeh et al
SouthAfrica/NHLS-UCT-GS-1379/2020	GH	24	20H/501Y.V2	South Africa	South Africa	Western Cape Province	Western Cape Province		EPI_ISL_700423	Human	Knysna	Khayelethu Clinic wc KLC	B.1.351	Older	Africa	Male	20H/501Y.V2	NHLS/UCT		2020-11-13	Houriiyah Tegally et al
SouthAfrica/NHLS-UCT-GS-1342/2020	GH	42	20H/501Y.V2	South Africa	South Africa	Western Cape Province	Western Cape Province		EPI_ISL_700433	Human	Knysna	Knysna CDC wc WLC	B.1.351	Older	Africa	Male	20H/501Y.V2	NHLS/UCT		2020-11-05	Houriiyah Tegally et al
SouthAfrica/NHLS-UCT-GS-7048-KRISP/2020	GH	57	20H/501Y.V2	South Africa	South Africa	Western Cape Province	Western Cape Province		EPI_ISL_696511	Human	Knysna	Keurhoek Clinic wc KTT & NHLS/UCT	B.1.351	Older	Africa	Female	20H/501Y.V2	KRISP, KZN Research Innovation and Sequencing Platform		2020-11-24	Arash Iranzadeh et al
SouthAfrica/NHLS-UCT-GS-3570-KRISP/2020	GH	28	20H/501Y.V2	South Africa	South Africa	Western Cape Province	Western Cape Province		EPI_ISL_696487	Human	Knysna	Sedgefield Clinic wc SGE & NHLS/UCT	B.1.351	Older	Africa	Male	20H/501Y.V2	KRISP, KZN Research Innovation and Sequencing Platform		2020-11-20	Arash Iranzadeh et al
SouthAfrica/KRISP-EC-K005213/2020	G	39	20H/501Y.V2	South Africa	South Africa	Eastern Cape	Eastern Cape		EPI_ISL_678562	Human	Nelson Mandela Bay	Netcare	B.1.351	Older	Africa	Female	20H/501Y.V2	KRISP, KZN Research Innovation and Sequencing Platform		2020-11-18	Giandhari J et al
SouthAfrica/KRISP-K006877/2020	GH	56	20H/501Y.V2	South Africa	South Africa	Eastern Cape	Eastern Cape		EPI_ISL_825125	Human	Nelson Mandela Bay	NHLS-IALCH	B.1.351	3-7 days ago	Africa	Male	20H/501Y.V2	KRISP, KZN Research Innovation and Sequencing Platform		2020-11-24	Giandhari J et al
SouthAfrica/KRISP-K006862/2020	GH	30	20H/501Y.V2	South Africa	South Africa	Eastern Cape	Eastern Cape		EPI_ISL_825119	Human	Nelson Mandela Bay	NHLS-IALCH	B.1.351	3-7 days ago	Africa	Male	20H/501Y.V2	KRISP, KZN Research Innovation and Sequencing Platform		2020-11-24	Giandhari J et al
SouthAfrica/KRISP-EC-K005270/2020	GH	38	20H/501Y.V2	South Africa	South Africa	Eastern Cape	Eastern Cape		EPI_ISL_678596	Human	Nelson Mandela Bay	Netcare	B.1.351	Older	Africa	Male	20H/501Y.V2	KRISP, KZN Research Innovation and Sequencing Platform		2020-11-19	Giandhari J et al
SouthAfrica/KRISP-K006819/2020	GH	65	20H/501Y.V2	South Africa	South Africa	Eastern Cape	Eastern Cape		EPI_ISL_825100	Human	Amathole	NHLS-IALCH	B.1.351	3-7 days ago	Africa	Female	20H/501Y.V2	KRISP, KZN Research Innovation and Sequencing Platform		2020-11-20	Giandhari J et al
SouthAfrica/KRISP-K007632/2020	GH	24	20H/501Y.V2	South Africa	South Africa	KwaZulu-Natal	KwaZulu-Natal		EPI_ISL_825136	Human	eThekwini	NHLS-IALCH	B.1.351	3-7 days ago	Africa	Male	20H/501Y.V2	KRISP, KZN Research Innovation and Sequencing Platform		2020-12-12	Giandhari J et al
SouthAfrica/KRISP-MDSH920868/2020	GH	42	20H/501Y.V2	South Africa	South Africa	KwaZulu-Natal	KwaZulu-Natal		EPI_ISL_736967	Human	eThekwini	MDS	B.1.351	One month ago	Africa	Female	20H/501Y.V2	KRISP, KZN Research Innovation and Sequencing Platform		2020-12-06	Giandhari J et al
SouthAfrica/KRISP-K007727/2020	GH	49	20H/501Y.V2	South Africa	South Africa	KwaZulu-Natal	KwaZulu-Natal		EPI_ISL_825449	Human	iLembe	NHLS-IALCH	B.1.351	3-7 days ago	Africa	Male	20H/501Y.V2	KRISP, KZN Research Innovation and Sequencing Platform		2020-12-15	Giandhari J et al
SouthAfrica/KRISP-EC-MDSH924786/2020	GH	20	20H/501Y.V2	South Africa	South Africa	Eastern Cape	Eastern Cape		EPI_ISL_736938	Human	Sarah Baartman	NHLS-IALCH	B.1.351	One month ago	Africa	Male	20H/501Y.V2	KRISP, KZN Research Innovation and Sequencing Platform		2020-12-07	Giandhari J et al
SouthAfrica/KRISP-K006802/2020	GH	45	20H/501Y.V2	South Africa	South Africa	KwaZulu-Natal	KwaZulu-Natal		EPI_ISL_736958	Human		NHLS-IALCH	B.1.351	One month ago	Africa	Male	20H/501Y.V2	KRISP, KZN Research Innovation and Sequencing Platform		2020-11-20	Giandhari J et al
SouthAfrica/KRISP-EC-K005276/2020	GH	57	20H/501Y.V2	South Africa	South Africa	Eastern Cape	Eastern Cape		EPI_ISL_678565	Human	Nelson Mandela Bay	Netcare	B.1.351	Older	Africa	Male	20H/501Y.V2	KRISP, KZN Research Innovation and Sequencing Platform		2020-11-19	Giandhari J et al
SouthAfrica/NHLS-UCT-GS-7020-KRISP/2020	GH	52	20H/501Y.V2	South Africa	South Africa	Western Cape Province	Western Cape Province		EPI_ISL_696483	Human	Knysna	Hornlee Clinic wc HLC & NHLS/UCT	B.1.351	Older	Africa	Male	20H/501Y.V2	KRISP, KZN Research Innovation and Sequencing Platform		2020-11-20	Arash Iranzadeh et al
SouthAfrica/NHLS-UCT-GS-7055-KRISP/2020	GH	38	20H/501Y.V2	South Africa	South Africa	Western Cape Province	Western Cape Province		EPI_ISL_696516	Human	Knysna	Sedgefield Clinic wc SGE & NHLS/UCT	B.1.351	Older	Africa	Male	20H/501Y.V2	KRISP, KZN Research Innovation and Sequencing Platform		2020-11-24	Arash Iranzadeh et al
SouthAfrica/KRISP-EC-K005343/2020	GH	43	20H/501Y.V2	South Africa	South Africa	Eastern Cape	Eastern Cape		EPI_ISL_678627	Human	Sarah Baartman	NHLS-IALCH	B.1.351	Older	Africa	Female	20H/501Y.V2	KRISP, KZN Research Innovation and Sequencing Platform		2020-11-10	Giandhari J et al
SouthAfrica/KRISP-K006853/2020	GH	46	20H/501Y.V2	South Africa	South Africa	Eastern Cape	Eastern Cape		EPI_ISL_825116	Human	Nelson Mandela Bay	NHLS-IALCH	B.1.351	3-7 days ago	Africa	Female	20H/501Y.V2	KRISP, KZN Research Innovation and Sequencing Platform		2020-11-24	Giandhari J et al
SouthAfrica/KRISP-K007771/2020	GH	23	20H/501Y.V2	South Africa	South Africa	KwaZulu-Natal	KwaZulu-Natal		EPI_ISL_825445	Human	eThekwini	NHLS-IALCH	B.1.351	3-7 days ago	Africa	Male	20H/501Y.V2	KRISP, KZN Research Innovation and Sequencing Platform		2020-12-18	Giandhari J et al
SouthAfrica/KRISP-K007733/2020	GH	66	20H/501Y.V2	South Africa	South Africa	KwaZulu-Natal	KwaZulu-Natal		EPI_ISL_825446	Human	iLembe	NHLS-IALCH	B.1.351	3-7 days ago	Africa	Male	20H/501Y.V2	KRISP, KZN Research Innovation and Sequencing Platform		2020-12-15	Giandhari J et al
SouthAfrica/KRISP-K007739/2020	GH	29	20H/501Y.V2	South Africa	South Africa	KwaZulu-Natal	KwaZulu-Natal		EPI_ISL_825488	Human	King Cetshwayo	NHLS-IALCH	B.1.351	3-7 days ago	Africa	Male	20H/501Y.V2	KRISP, KZN Research Innovation and Sequencing Platform		2020-12-14	Giandhari J et al
SouthAfrica/KRISP-K007635/2020	GH	56	20H/501Y.V2	South Africa	South Africa	KwaZulu-Natal	KwaZulu-Natal		EPI_ISL_825139	Human	eThekwini	NHLS-IALCH	B.1.351	3-7 days ago	Africa	Female	20H/501Y.V2	KRISP, KZN Research Innovation and Sequencing Platform		2020-12-17	Giandhari J et al
SouthAfrica/KRISP-K007775/2020	GH	38	20H/501Y.V2	South Africa	South Africa	KwaZulu-Natal	KwaZulu-Natal		EPI_ISL_825438	Human	eThekwini	NHLS-IALCH	B.1.351	3-7 days ago	Africa	Male	20H/501Y.V2	KRISP, KZN Research Innovation and Sequencing Platform		2020-12-17	Giandhari J et al
SouthAfrica/KRISP-MDSH920888/2020	GH	18	20H/501Y.V2	South Africa	South Africa	KwaZulu-Natal	KwaZulu-Natal		EPI_ISL_736968	Human	eThekwini	MDS	B.1.351	One month ago	Africa	Female	20H/501Y.V2	KRISP, KZN Research Innovation and Sequencing Platform		2020-12-06	Giandhari J et al
SouthAfrica/KRISP-K006831/2020	GH	73	20H/501Y.V2	South Africa	South Africa	Eastern Cape	Eastern Cape		EPI_ISL_825105	Human	Amathole	NHLS-IALCH	B.1.351	3-7 days ago	Africa	Male	20H/501Y.V2	KRISP, KZN Research Innovation and Sequencing Platform		2020-11-20	Giandhari J et al
SouthAfrica/KRISP-K007738/2020	GH	37	20H/501Y.V2	South Africa	South Africa	KwaZulu-Natal	KwaZulu-Natal		EPI_ISL_825486	Human	uMkhanyakude	NHLS-IALCH	B.1.351	3-7 days ago	Africa	Female	20H/501Y.V2	KRISP, KZN Research Innovation and Sequencing Platform		2020-12-14	Giandhari J et al
SouthAfrica/NHLS-UCT-GS-1025/2020	GH	43	20H/501Y.V2	South Africa	South Africa	Western Cape Province	Western Cape Province		EPI_ISL_700435	Human	George	Pacaltsdorp Clinic wc PAC	B.1.351	Older	Africa	Female	20H/501Y.V2	NHLS/UCT		2020-10-26	Houriiyah Tegally et al
SouthAfrica/KRISP-EC-K005351/2020	GH	59	20H/501Y.V2	South Africa	South Africa	Eastern Cape	Eastern Cape		EPI_ISL_678634	Human	Nelson Mandela Bay	NHLS-IALCH	B.1.351	Older	Africa	Female	20H/501Y.V2	KRISP, KZN Research Innovation and Sequencing Platform		2020-11-11	Giandhari J et al
SouthAfrica/KRISP-K007770/2020	GH	48	20H/501Y.V2	South Africa	South Africa	KwaZulu-Natal	KwaZulu-Natal		EPI_ISL_825444	Human	eThekwini	NHLS-IALCH	B.1.351	3-7 days ago	Africa	Female	20H/501Y.V2	KRISP, KZN Research Innovation and Sequencing Platform		2020-12-18	Giandhari J et al
SouthAfrica/KRISP-K007728/2020	GH	26	20H/501Y.V2	South Africa	South Africa	KwaZulu-Natal	KwaZulu-Natal		EPI_ISL_825456	Human	iLembe	NHLS-IALCH	B.1.351	3-7 days ago	Africa		20H/501Y.V2	KRISP, KZN Research Innovation and Sequencing Platform		2020-12-15	Giandhari J et al
SouthAfrica/NHLS-UCT-GS-1153/2020	GH	49	20H/501Y.V2	South Africa	South Africa	Western Cape Province	Western Cape Province		EPI_ISL_700439	Human	George	Pacaltsdorp Clinic wc PAC	B.1.351	Older	Africa	Female	20H/501Y.V2	NHLS/UCT		2020-11-02	Houriiyah Tegally et al
SouthKorea/KDCA0463/2020	GH	18	20H/501Y.V2	South Korea	South Africa	South Korea	South Africa		EPI_ISL_762992	Human		Division of Emerging Infectious Diseases, Bureau of Infectious Diseases Diagnosis Control, Korea Disease Control and Prevention Agency	B.1.351	One month ago	Asia	Male	20H/501Y.V2	Division of Emerging Infectious Diseases, Bureau of Infectious Diseases Diagnosis Control, Korea Disease Control and Prevention Agency		2020-12-26	Ae Kyung Park et al	Africa
SouthAfrica/KRISP-EC-K005247/2020	GH	30	20H/501Y.V2	South Africa	South Africa	Eastern Cape	Eastern Cape		EPI_ISL_678572	Human	Nelson Mandela Bay	Netcare	B.1.351	Older	Africa	Male	20H/501Y.V2	KRISP, KZN Research Innovation and Sequencing Platform		2020-11-18	Giandhari J et al
SouthAfrica/Tygerberg-441/2020	GH	39	20H/501Y.V2	South Africa	South Africa	Western Cape Province	Western Cape Province		EPI_ISL_745177	Human	Cape Town Metro	Eerste River Hospital wc ERH	B.1.351	One month ago	Africa	Male	20H/501Y.V2	National Health Laboratory Service (NHLS), Tygerberg		2020-12-07	Susan Engelbrecht et al
SouthAfrica/Tygerberg-454/2020	GH	59	20H/501Y.V2	South Africa	South Africa	Western Cape Province	Western Cape Province		EPI_ISL_745149	Human	Cape Town Metro	Tygerberg Hospital wc TBH	B.1.351	One month ago	Africa	Male	20H/501Y.V2	National Health Laboratory Service (NHLS), Tygerberg		2020-12-07	Susan Engelbrecht et al
SouthAfrica/Tygerberg-455/2020	GH	55	20H/501Y.V2	South Africa	South Africa	Western Cape Province	Western Cape Province		EPI_ISL_745181	Human	Cape Town Metro	Tygerberg Hospital wc TBH	B.1.351	One month ago	Africa	Female	20H/501Y.V2	National Health Laboratory Service (NHLS), Tygerberg		2020-12-07	Susan Engelbrecht et al
SouthAfrica/Tygerberg-401/2020	GH	29	20H/501Y.V2	South Africa	South Africa	Western Cape Province	Western Cape Province		EPI_ISL_745118	Human	Cape Town Metro	Bishop Lavis CDC wc BLP	B.1.351	One month ago	Africa	Female	20H/501Y.V2	National Health Laboratory Service (NHLS), Tygerberg		2020-12-04	Susan Engelbrecht et al
SouthAfrica/Tygerberg-387/2020	GH	43	20H/501Y.V2	South Africa	South Africa	Northern Cape	Northern Cape		EPI_ISL_745121	Human	Namakwa	Calvinia Hospital	B.1.351	One month ago	Africa	Male	20H/501Y.V2	National Health Laboratory Service (NHLS), Tygerberg		2020-12-02	Susan Engelbrecht et al
SouthAfrica/Tygerberg-408/2020	GH	60	20H/501Y.V2	South Africa	South Africa	Western Cape Province	Western Cape Province		EPI_ISL_745161	Human	West Coast	SAS Saldanha VPA	B.1.351	One month ago	Africa	Female	20H/501Y.V2	National Health Laboratory Service (NHLS), Tygerberg		2020-12-04	Susan Engelbrecht et al
SouthAfrica/Tygerberg-390/2020	GH	41	20H/501Y.V2	South Africa	South Africa	Western Cape Province	Western Cape Province		EPI_ISL_745155	Human	West Coast	Langebaan Clinic wc LBC	B.1.351	One month ago	Africa	Male	20H/501Y.V2	National Health Laboratory Service (NHLS), Tygerberg		2020-12-02	Susan Engelbrecht et al
SouthAfrica/Tygerberg-392/2020	GH	45	20H/501Y.V2	South Africa	South Africa	Western Cape Province	Western Cape Province		EPI_ISL_745156	Human	West Coast	SAS Saldanha	B.1.351	One month ago	Africa	Male	20H/501Y.V2	National Health Laboratory Service (NHLS), Tygerberg		2020-12-02	Susan Engelbrecht et al
SouthAfrica/Tygerberg-406/2020	GH	53	20H/501Y.V2	South Africa	South Africa	Western Cape Province	Western Cape Province		EPI_ISL_745160	Human	West Coast	Langebaan Clinic wc LBC	B.1.351	One month ago	Africa	Male	20H/501Y.V2	National Health Laboratory Service (NHLS), Tygerberg		2020-12-04	Susan Engelbrecht et al
SouthAfrica/KRISP-K007745/2020	GH	40	20H/501Y.V2	South Africa	South Africa	KwaZulu-Natal	KwaZulu-Natal		EPI_ISL_825482	Human	King Cetshwayo	NHLS-IALCH	B.1.351	3-7 days ago	Africa	Female	20H/501Y.V2	KRISP, KZN Research Innovation and Sequencing Platform		2020-12-14	Giandhari J et al
Australia/NSW3872/2021	GH	1	20H/501Y.V2	Australia	Australia	New South Wales	New South Wales		EPI_ISL_775245	Human		Area of Virology, Serology and Virology Division (SAViD), New South Wales Health Pathology Randwick	B.1.351	One week ago	Oceania	Male	20H/501Y.V2	Area of Virology, Serology and Virology Division (SAViD), New South Wales Health Pathology Randwick		2021-01-04	Rawlinson et al
Australia/NSW3876/2021	GH	33	20H/501Y.V2	Australia	Australia	New South Wales	New South Wales		EPI_ISL_775242	Human		Area of Virology, Serology and Virology Division (SAViD), New South Wales Health Pathology Randwick	B.1.351	One week ago	Oceania	Female	20H/501Y.V2	Area of Virology, Serology and Virology Division (SAViD), New South Wales Health Pathology Randwick		2021-01-04	Rawlinson et al
SouthAfrica/KRISP-EC-K005358/2020	GH	30	20H/501Y.V2	South Africa	South Africa	Eastern Cape	Eastern Cape		EPI_ISL_678639	Human	Chris Hani	NHLS-IALCH	B.1.351	Older	Africa	Female	20H/501Y.V2	KRISP, KZN Research Innovation and Sequencing Platform		2020-11-12	Giandhari J et al
SouthAfrica/KRISP-EC-MDSH925058/2020	GH	58	20H/501Y.V2	South Africa	South Africa	Eastern Cape	Eastern Cape		EPI_ISL_736975	Human	Sarah Baartman	NHLS-IALCH	B.1.351	One month ago	Africa	Male	20H/501Y.V2	KRISP, KZN Research Innovation and Sequencing Platform		2020-12-08	Giandhari J et al
SouthAfrica/KRISP-K007741/2020	GH	25	20H/501Y.V2	South Africa	South Africa	KwaZulu-Natal	KwaZulu-Natal		EPI_ISL_825485	Human	King Cetshwayo	NHLS-IALCH	B.1.351	3-7 days ago	Africa		20H/501Y.V2	KRISP, KZN Research Innovation and Sequencing Platform		2020-12-14	Giandhari J et al
SouthAfrica/KRISP-EC-MDSH924795/2020	GH	30	20H/501Y.V2	South Africa	South Africa	Eastern Cape	Eastern Cape		EPI_ISL_736970	Human	Sarah Baartman	NHLS-IALCH	B.1.351	One month ago	Africa	Male	20H/501Y.V2	KRISP, KZN Research Innovation and Sequencing Platform		2020-12-07	Giandhari J et al
SouthAfrica/KRISP-K007754/2020	GH	31	20H/501Y.V2	South Africa	South Africa	KwaZulu-Natal	KwaZulu-Natal		EPI_ISL_825460	Human	Ugu	NHLS-IALCH	B.1.351	3-7 days ago	Africa	Female	20H/501Y.V2	KRISP, KZN Research Innovation and Sequencing Platform		2020-12-15	Giandhari J et al
SouthAfrica/KRISP-K007760/2020	GH	34	20H/501Y.V2	South Africa	South Africa	KwaZulu-Natal	KwaZulu-Natal		EPI_ISL_825462	Human	Ugu	NHLS-IALCH	B.1.351	3-7 days ago	Africa	Female	20H/501Y.V2	KRISP, KZN Research Innovation and Sequencing Platform		2020-12-16	Giandhari J et al
Botswana/1224-IN462/2020	GH	30	20H/501Y.V2	Botswana	Botswana	Gaborone	Gaborone		EPI_ISL_770470	Human		National Health laboratory	B.1.351	One month ago	Africa	Male	20H/501Y.V2	Botswana Institute for Technology Research and Innovation		2020-12-24	Kefentse Arnold Tumedi et al
Chile/RM-ISPCH-57/2020	GR	75	20B	Chile	Chile	Region Metropolitana de Santiago	Region Metropolitana de Santiago		EPI_ISL_445353	Human	Santiago	HOSPITAL PADRE HURTADO	B.1.1	Older	South America	Female	20B	Instituto de Salud Publica de Chile		2020-04-02	AndrÃ©s E Castillo et al
Mexico/CMX-IMSS_01/2020	GR	21	20B	Mexico	Mexico	Chihuahua	Chihuahua		EPI_ISL_424731	Human		Hospital General Regional No.66, Ciudad JuÃ¡rez, Chihuahua.	B.1.1	Older	North America	Male	20B	Laboratorio Central de EpidemiologÃ­a-DLVIE / Laboratorio de SecuenciaciÃ³n-Centro de Instrumentos. Instituto Mexicano del Seguro Social		2020-03-13	MuÃ±oz-Medina JE et al (https://dx.doi.org/10.1101/2020.05.27.120402)
SaudiArabia/86267/2020	GR		20B	Saudi Arabia	Saudi Arabia	Jeddah	Jeddah	MT630427.1	EPI_ISL_469247	Human		Special Infectious Agents Unit	B.1.1	Older	Asia		20B	Special Infectious Agents Unit		2020-03-15	Azhar et al
Nigeria/Lagos01/2020	GR	44	20B	Nigeria	Italy	Lagos	Italy		EPI_ISL_413550	Human		Centre for Human and Zoonotic Virology (CHAZVY), College of Medicine University of Lagos/Lagos University Teaching Hospital (LUTH), part of the Laboratory Network of the Nigeria Centre for Disease Control (NCDC)	B.1.1	Older	Africa	Male	20B	African Centre of Excellence for Genomics of Infectious Diseases (ACEGID), Redeemer's University, Ede, Osun State, Nigeria		2020-02-27	Oluniyi P.E. et al B (https://virological.org/t/first-african-sars-cov-2-genome-sequence-from-nigerian-covid-19-case/421)	Europe
Nigeria/OS-CV303/2020	GR	50	20B	Nigeria	Nigeria	Osun State	Osun State		EPI_ISL_729981	Human		Nigeria Centre for Disease Control (NCDC)	B.1.1	One month ago	Africa	Male	20B	African Centre of Excellence for Genomics of Infectious Diseases (ACEGID), Redeemer's University, Ede, Osun State, Nigeria		2020-08-17	Oluniyi P.E. et al et al
Zambia/29/2020	GR		20B	Zambia	Zambia	Lusaka	Lusaka	MT790522.1	EPI_ISL_510529	Human		School of Veterinary Medicine, Disease Control	B.1.1	Older	Africa		20B	School of Veterinary Medicine, Disease Control		2020-03-16	Simulundu et al
Ecuador/EC-G-2107/2020	GR	46	20B	Ecuador	Ecuador	Guayas	Guayas		EPI_ISL_826800	Human		INSPI-CRN DE INFLUENZA Y OTROS VIRUS RESPIRATORIOS	B.1.1	3-7 days ago	South America	Female	20B	Instituto de Salud Publica de Chile		2020-03-21	Javier Tognarelli et al
SouthAfrica/KRISP-0126/2020	GR	42	20B	South Africa	South Africa	KwaZulu-Natal	KwaZulu-Natal		EPI_ISL_467478	Human		Molecular Diagnostics Services (MDS)	B.1.1.40	Older	Africa		20B	KRISP, KZN Research Innovation and Sequencing Platform		2020-05-13	Giandhari J et al
Uganda/UG014/2020	GR		20B	Uganda	Uganda	Uganda	Uganda		EPI_ISL_451196	Human		Uganda Virus Research Institute	B.1.1.1	Older	Africa		20B	MRC/UVRI & LSHTM Uganda Research Unit		2020-03-25	Dan Lule Bugembe et al (https://dx.doi.org/10.3201/eid2610.202575)
Hungary/MH-7051/2020	GR	47	20B	Hungary	Hungary	Pest County	Pest County		EPI_ISL_526222	Human		Hungarian Defence Forces Military Medical Centre	B.1.1.87	Older	Europe	Female	20B	National Laboratory of Virology, SzentÃ¡gothai Research Centre		2020-05-14	Endre GÃ¡bor TÃ³th et al
Austria/CeMM0003/2020	GR	41	20B	Austria	Italy	Austria	Italy		EPI_ISL_419656	Human		Center for Virology, Medical University of Vienna	B.1.1	Older	Europe	Male	20B	Bergthaler laboratory, CeMM Research Center for Molecular Medicine of the Austrian Academy of Sciences		2020-02-26	Alexandra Popa et al B (https://www.biorxiv.org/content/10.1101/2020.07.15.204339v1)
Austria/CeMM0143/2020	GR	46	20B	Austria	Austria	Vienna	Vienna		EPI_ISL_437993	Human		Center for Virology, Medical University of Vienna	B.1.1	Older	Europe	Female	20B	Bergthaler laboratory, CeMM Research Center for Molecular Medicine of the Austrian Academy of Sciences		2020-02-27	Alexandra Popa et al B (https://www.biorxiv.org/content/10.1101/2020.07.15.204339v1)
Egypt/C-CEIRS-2MOH/2020	GR		20B	Egypt	Egypt	Cairo	Cairo		EPI_ISL_605781	Human		CEIRS Data Processing and Coordinating Center, St. Jude Center of Excellence for Influenza Research and Surveillance (CEIRS)	B.1.1	Older	Africa		20B	CEIRS Data Processing and Coordinating Center, St. Jude Center of Excellence for Influenza Research and Surveillance (CEIRS)		2020-04-02	Roshdy et al
Peru/AMA-UPCH-0257/2020	GR	50	20B	Peru	Peru	Amazonas PE	Amazonas PE		EPI_ISL_729903	Human	Chachapoyas	Instituto de Medicina Tropical, Universidad Nacional Toribio RodrÃ­guez de Mendoza de Amazonas	B.1.1	One month ago	South America	Female	20B	Laboratorio de GenÃ³mica Microbiana, Universidad Peruana Cayetano Heredia		2020-09-28	Pablo Tsukayama et al
CostaRica/INC-0053/2020	GR	39	20B	Costa Rica	Costa Rica	Alajuela	Alajuela		EPI_ISL_512659	Human	San Carlos	Area De Salud Fortuna	B.1.1	Older	North America	Female	20B	Inciensa, Instituto Costarricense de InvestigaciÃ³n y EnseÃ±anza en NutriciÃ³n y Salud		2020-06-08	Francisco Duarte et al
Australia/SAP319/2020	GR		20B	Australia	Australia	South Australia	South Australia		EPI_ISL_483099	Human		SA Pathology	B.1.1	Older	Oceania		20B	SA Pathology		2020-03-26	Lex Leong et al
USA/IA-GMF-46406/2021	GR		20B	USA	USA	Iowa	Iowa		EPI_ISL_806807	Human	Fayette County IA	Gundersen Molecular Diagnostics Laboratory	B.1.1	One week ago	North America		20B	Kabara Cancer Research Institute		2021-01-03	Craig S. Richmond et al A
USA/IA-GMF-47250/2021	GR		20B	USA	USA	Iowa	Iowa		EPI_ISL_806808	Human	Winneshiek County	Gundersen Molecular Diagnostics Laboratory	B.1.1	One week ago	North America		20B	Kabara Cancer Research Institute		2021-01-05	Craig S. Richmond et al A
BosniaandHerzegovina/02-BanjaLuka/2020	GR	78	20B	Bosnia and Herzegovina	Bosnia and Herzegovina	ÄŒelinac	ÄŒelinac		EPI_ISL_462990	Human		University Clinical Centre of the Republic of Srpska	B.1.1	Older	Europe	Male	20B	University of Sarajevo, Veterinary Faculty		2020-04-29	Teufik et al (https://dx.doi.org/10.1101/2020.06.19.160606)
Australia/QLDID924/2020	GR	24	20B	Australia	Australia	Queensland	Queensland		EPI_ISL_418802	Human	Gold Coast	Pathology Queensland	B.1.1	Older	Oceania	Female	20B	Public Health Virology Laboratory		2020-03-18	Bixing Huang et al
Russia/Lipetsk-62704/2020	GR	61	20B	Russia	Russia	Lipetsk	Lipetsk		EPI_ISL_428865	Human		State Research Center of Virology and Biotechnology VECTOR, Department of Collection of Microorganisms	B.1.1	Older	Europe	Male	20B	State Research Center of Virology and Biotechnology VECTOR, Department of Collection of Microorganisms		2020-03-11	Oleg V. Pyankov et al
England/ALDP-4AED45/2020	GR		20B	United Kingdom	United Kingdom	England	England		EPI_ISL_559342	Human		Lighthouse Lab in Alderley Park	B.1.1	Older	Europe		20B	Wellcome Sanger Institute for the COVID-19 Genomics UK (COG-UK) consortium		2020-06-15	The Lighthouse Lab in Alderley Park et al
Russia/LEN-RII-MH5616S/2020	G	86	20B	Russia	Russia	Leningrad Oblast	Leningrad Oblast		EPI_ISL_733304	Human	Gatchina	HELIX LLC	B.1.1	One month ago	Europe	Female	20B	WHO National Influenza Centre Russian Federation		2020-11-09	Andrey Komissarov et al
Gambia/0268/2020	GR	62	20B	Gambia	Gambia	Kombo	Kombo		EPI_ISL_471159	Human		MRCG at LSHTM Genomics lab	B.1.1	Older	Africa	Male	20B	MRCG at LSHTM Genomics lab		2020-03-21	Sesay et al et al
Gambia/0548/2020	G	27	20B	Gambia	Gambia	Kombo	Kombo		EPI_ISL_471165	Human		MRCG at LSHTM Genomics lab	B.1.5	Older	Africa	Female	20B	MRCG at LSHTM Genomics lab		2020-04-30	Sesay et al et al
Gambia/0214/2020	G	20	20B	Gambia	Gambia	Kombo	Kombo		EPI_ISL_471158	Human		MRCG at LSHTM Genomics lab	B.1	Older	Africa	Male	20B	MRCG at LSHTM Genomics lab		2020-03-29	Sesay et al et al
Latvia/151/2020	GR		20B	Latvia	Latvia	Latvia	Latvia		EPI_ISL_639648	Human		CentrÄlÄ Laboratorija	B.1.1	Older	Europe		20B	Latvian Biomedical Research and Study Centre		2020-09-22	Ivars SilamiÄ·elis et al
Germany/NW-HHU-278/2020	GR		20B	Germany	Germany	North Rhine Westphalia	North Rhine Westphalia		EPI_ISL_770753	Human	Duesseldorf	ZOTZ KLIMAS MVZ DÃ¼sseldorf-Centrum GbR ÃœBAG fÃ¼r Labormedizin, Genetik, Zytologie, Pathologie	B.1.1.189	One month ago	Europe		20B	Center of Medical Microbiology, Virology, and Hospital Hygiene, University of Duesseldorf		2020-09-28	Maximilian Damagnez et al
Tunisia/9111/2020	GR	60	20B	Tunisia	Tunisia	Tunis	Tunis		EPI_ISL_707793	Human		1-Laboratory of Microbiology, National Reference Lab, Charles Nicolle Hospital; 2-University of Tunis ElManar, Faculty of Medicine of Tunis, LR99ES09, Tunis, Tunisia	B.1.1	Older	Africa	Male	20B	1-Clinical and Experimental Pharmacology Lab, LR16SP02, National Center of Pharmacovigilance, University of Tunis El Manar, Tunis, Tunisia. 2-Neurodegenerative diseases and psychiatric troubles, LR18SP03, Razi Hospital, University of Tunis El Manar, Tunis, Tunisia. 3- Ministry of Health, National Observatory of New and Emerging Diseases, 1006, Tunis, Tunisia		2020-04-11	Ilhem Boutiba-Ben Boubaker et al
Tunisia/61624/2020	GR	40	20B	Tunisia	Tunisia	Nabeul	Nabeul		EPI_ISL_707699	Human		1-Laboratory of Microbiology, National Reference Lab, Charles Nicolle Hospital; 2-University of Tunis ElManar, Faculty of Medicine of Tunis, LR99ES09, Tunis, Tunisia	B.1.1	Older	Africa	Male	20B	1-Clinical and Experimental Pharmacology Lab, LR16SP02, National Center of Pharmacovigilance, University of Tunis El Manar, Tunis, Tunisia. 2-Neurodegenerative diseases and psychiatric troubles, LR18SP03, Razi Hospital, University of Tunis El Manar, Tunis, Tunisia. 3- Ministry of Health, National Observatory of New and Emerging Diseases, 1006, Tunis, Tunisia		2020-11-23	Ilhem Boutiba-Ben Boubaker et al
Oman/RESP-20-3515/2020	GR	19	20B	Oman	Oman	Muscat	Muscat		EPI_ISL_457980	Human		Oman-NIC	B.1.1.10	Older	Asia	Female	20B	Oman-NIC		2020-03-18	Samira Al-Maruqi et al
Kazakhstan/NCB-3/2020	GR		20B	Kazakhstan	Kazakhstan	Nur-Sultan	Nur-Sultan	MT428553.1	EPI_ISL_435047	Human		Laboratory of Applied Genetics	B.1.1.10	Older	Asia		20B	RSE "National Center for Biotechnology"		2020-03-25	Shevtsov et al
Ecuador/USFQ-230/2020	GR	25	20B	Ecuador	Ecuador	Tungurahua	Tungurahua		EPI_ISL_660530	Human	Ambato	Institute of Microbiology, Universidad San Francisco de Quito	B.1.1.10	Older	South America	Female	20B	Institute of Microbiology, Universidad San Francisco de Quito		2020-10-01	Sully MÃ¡rquez et al
Georgia/Tb-171516/2020	GR		20A.yellow	Georgia	Georgia	Tbilisi	Tbilisi		EPI_ISL_763062	Human		Department for Virology, Molecular Biology and Genome Research, R. G. Lugar Center for Public Health Research, National Center for Disease Control and Public Health (NCDC) of Georgia.	B.1.1	One month ago	Asia	Male	20B	Department for Virology, Molecular Biology and Genome Research, R. G. Lugar Center for Public Health Research, National Center for Disease Control and Public Health (NCDC) of Georgia.		2020-12-21	Giorgi Tomashvili et al
Nigeria/NCDC-2d/2020	GR	26	20B	Nigeria	Nigeria	Federal Capital Territory	Federal Capital Territory		EPI_ISL_825437	Human		Nigeria Centre For Disease Control	B.1.1.10	3-7 days ago	Africa	Male	20B	National reference Laboratory, NCDC, Gaduwa, Abuja		2020-12-10	Dr Ndodo Nnaemeka et al
Nigeria/NCDC-11d/2020	GR	60	20B	Nigeria	Nigeria	Federal Capital Territory	Federal Capital Territory		EPI_ISL_766051	Human		Nigeria Centre For Disease Control,	B.1.1.10	One month ago	Africa	Male	20B	National reference Laboratory, NCDC, Gaduwa, Abuja		2020-12-22	Dr Ndodo Nnaemeka et al
Singapore/1532/2020	GR	46	20B	Singapore	Singapore	Singapore	Singapore		EPI_ISL_803983	Human		National Public Health Laboratory, National Centre for Infectious Diseases	B.1.1.10	One week ago	Asia	Male	20B	National Public Health Laboratory, National Centre for Infectious Diseases		2020-12-29	Tze Minn Mak et al
Nigeria/NCDC-1d/2020	GR	32	20B	Nigeria	Nigeria	Federal Capital Territory	Federal Capital Territory		EPI_ISL_825385	Human		Nigeria Centre For Disease Control	B.1.1.10	3-7 days ago	Africa	Female	20B	National reference Laboratory, NCDC, Gaduwa, Abuja		2020-12-15	Dr Ndodo Nnaemeka et al
Nigeria/NCDC-10d/2020	GR	33	20B	Nigeria	Nigeria	Federal Capital Territory	Federal Capital Territory		EPI_ISL_825807	Human		Nigeria Centre For Disease Control	B.1.1.10	3-7 days ago	Africa	Male	20B	National reference Laboratory, NCDC, Gaduwa, Abuja		2020-12-16	Dr Ndodo Nnaemeka et al
Russia/CRIE139642/2020	GR		20B	Russia	Russia	Moscow Oblast	Moscow Oblast		EPI_ISL_467775	Human		Molecular diagnostic laboratory of Federal Budget Institution of Science "Central Research Institute of Epidemiology" of The Federal Service on Customers' Rights Protection and Human Well-being Surveillance	B.1.1	Older	Europe	Male	20B	Group of Genomics and Postgenomic Technologies of Central Research Institute of Epidemilology		2020-03-29	Speranskaya AS et al
Bolivia/26956/2020	GR		20B	Bolivia	Bolivia	Santa Cruz	Santa Cruz		EPI_ISL_837574	Human		Centro Nacional de Enfermedades Tropicales (CENETROP)	B.1.1	3-7 days ago	South America		20B	Laboratory of Respiratory Viruses and Measles, Oswaldo Cruz Institute, FIOCRUZ		2020-05-01	Paola Resende et al A
Brazil/PB-29630/2020	GR		20B	Brazil	Brazil	Paraiba	Paraiba		EPI_ISL_792620	Human		LACEN-PB	B.1.1	One week ago	South America		20B	Laboratory of Respiratory Viruses and Measles, Oswaldo Cruz Institute, FIOCRUZ		2020-09-30	Paola Resende et al A
Brazil/PB-29632/2020	GR		20B	Brazil	Brazil	Paraiba	Paraiba		EPI_ISL_792622	Human		LACEN-PB	B.1.1	One week ago	South America		20B	Laboratory of Respiratory Viruses and Measles, Oswaldo Cruz Institute, FIOCRUZ		2020-10-08	Paola Resende et al A
Brazil/PB-29627/2020	GR		20B	Brazil	Brazil	Paraiba	Paraiba		EPI_ISL_792617	Human		LACEN-PB	B.1.1	One week ago	South America		20B	Laboratory of Respiratory Viruses and Measles, Oswaldo Cruz Institute, FIOCRUZ		2020-09-24	Paola Resende et al A
Brazil/PB-29624/2020	GR		20B	Brazil	Brazil	Paraiba	Paraiba		EPI_ISL_792614	Human		LACEN-PB	B.1.1	One week ago	South America		20B	Laboratory of Respiratory Viruses and Measles, Oswaldo Cruz Institute, FIOCRUZ		2020-09-21	Paola Resende et al A
Brazil/PB-29629/2020	GR		20B	Brazil	Brazil	Paraiba	Paraiba		EPI_ISL_792619	Human		LACEN-PB	B.1.1.10	One week ago	South America		20B	Laboratory of Respiratory Viruses and Measles, Oswaldo Cruz Institute, FIOCRUZ		2020-09-24	Paola Resende et al A
Brazil/PB-29628/2020	GR		20B	Brazil	Brazil	Paraiba	Paraiba		EPI_ISL_792618	Human		LACEN-PB	B.1.1	One week ago	South America		20B	Laboratory of Respiratory Viruses and Measles, Oswaldo Cruz Institute, FIOCRUZ		2020-09-24	Paola Resende et al A
Brazil/PB-29625/2020	GR		20B	Brazil	Brazil	Paraiba	Paraiba		EPI_ISL_792615	Human		LACEN-PB	B.1.1.10	One week ago	South America		20B	Laboratory of Respiratory Viruses and Measles, Oswaldo Cruz Institute, FIOCRUZ		2020-09-21	Paola Resende et al A
Brazil/PB-29626/2020	GR		20B	Brazil	Brazil	Paraiba	Paraiba		EPI_ISL_792616	Human		LACEN-PB	B.1.1.10	One week ago	South America		20B	Laboratory of Respiratory Viruses and Measles, Oswaldo Cruz Institute, FIOCRUZ		2020-09-23	Paola Resende et al A
SriLanka/CDR194/2020	GR	66	20B	Sri Lanka	Sri Lanka	Kalutara	Kalutara		EPI_ISL_525478	Human		Centre for Dengue Research	B.1.1	Older	Asia	Male	20B	Centre for Dengue Research		2020-03-22	Chandima Jeewandara et al
Thailand/Bangkok_29/2020	GR		20B	Thailand	Thailand	Bangkok	Bangkok		EPI_ISL_768522	Human		Synphaet Hospital	B.1.1.46	One month ago	Asia	Female	20B	National Institute of Health, Department of Medical Sciences, Ministry of Public Health, Thailand		2020-11-16	Pilailuk Okada et al
SouthAfrica/KRISP-K003527/2020	GR	85	20B	South Africa	South Africa	KwaZulu-Natal	KwaZulu-Natal		EPI_ISL_602845	Human	uMkhanyakude	NHLS-IALCH	B.1.1.273	Older	Africa	Male	20B	KRISP, KZN Research Innovation and Sequencing Platform		2020-09-24	Giandhari J et al
SouthAfrica/KRISP-K003682/2020	GR	16	20B	South Africa	South Africa	KwaZulu-Natal	KwaZulu-Natal		EPI_ISL_605786	Human	iLembe	NHLS-IALCH	B.1.1.273	Older	Africa	Male	20B	KRISP, KZN Research Innovation and Sequencing Platform		2020-09-26	Giandhari J et al
SouthAfrica/KRISP-K003541/2020	GR	45	20B	South Africa	South Africa	KwaZulu-Natal	KwaZulu-Natal		EPI_ISL_602858	Human	Harry Gwala	NHLS-IALCH	B.1.1.273	Older	Africa	Female	20B	KRISP, KZN Research Innovation and Sequencing Platform		2020-09-25	Giandhari J et al
SouthAfrica/KRISP-K004075/2020	GR	19	20B	South Africa	South Africa	KwaZulu-Natal	KwaZulu-Natal		EPI_ISL_635052	Human	uMkhanyakude	National Health Laboratory Service - Inkosi Albert Luthuli Central Hospital (NHLS-IALCH)	B.1.1.273	Older	Africa	Female	20B	KRISP, KZN Research Innovation and Sequencing Platform		2020-10-18	Giandhari J et al
SouthAfrica/KRISP-K003701/2020	GR	22	20B	South Africa	South Africa	KwaZulu-Natal	KwaZulu-Natal		EPI_ISL_602881	Human	Ugu	NHLS-IALCH	B.1.1.273	Older	Africa	Female	20B	KRISP, KZN Research Innovation and Sequencing Platform		2020-10-04	Giandhari J et al
SouthAfrica/KRISP-K004029/2020	GR	52	20B	South Africa	South Africa	KwaZulu-Natal	KwaZulu-Natal		EPI_ISL_635010	Human	iLembe	National Health Laboratory Service - Inkosi Albert Luthuli Central Hospital (NHLS-IALCH)	B.1.1.273	Older	Africa	Female	20B	KRISP, KZN Research Innovation and Sequencing Platform		2020-10-09	Giandhari J et al
SouthAfrica/KRISP-K003536/2020	GR	21	20B	South Africa	South Africa	KwaZulu-Natal	KwaZulu-Natal		EPI_ISL_602853	Human	eThekwini	NHLS-IALCH	B.1.1.273	Older	Africa	Female	20B	KRISP, KZN Research Innovation and Sequencing Platform		2020-09-26	Giandhari J et al
SouthAfrica/KRISP-K004034/2020	GR	53	20B	South Africa	South Africa	KwaZulu-Natal	KwaZulu-Natal		EPI_ISL_635015	Human	Zululand	National Health Laboratory Service - Inkosi Albert Luthuli Central Hospital (NHLS-IALCH)	B.1.1.273	Older	Africa	Female	20B	KRISP, KZN Research Innovation and Sequencing Platform		2020-10-14	Giandhari J et al
SouthAfrica/KRISP-K005306/2020	GR	31	20B	South Africa	South Africa	KwaZulu-Natal	KwaZulu-Natal		EPI_ISL_678599	Human	Zululand	NHLS-IALCH	B.1.1.273	Older	Africa	Female	20B	KRISP, KZN Research Innovation and Sequencing Platform		2020-11-03	Giandhari J et al
SouthAfrica/KRISP-K004030/2020	GR	35	20B	South Africa	South Africa	KwaZulu-Natal	KwaZulu-Natal		EPI_ISL_635011	Human	Ugu	National Health Laboratory Service - Inkosi Albert Luthuli Central Hospital (NHLS-IALCH)	B.1.1.273	Older	Africa		20B	KRISP, KZN Research Innovation and Sequencing Platform		2020-10-12	Giandhari J et al
Peru/LIM-UPCH-0207/2020	GR	29	20B	Peru	Peru	Lima	Lima		EPI_ISL_729897	Human	Lima	Laboratorio de Referencia Nacional de Virus Respiratorios, Instituto Nacional de Salud Peru	B.1.1	One month ago	South America	Female	20B	Laboratorio de GenÃ³mica Microbiana, Universidad Peruana Cayetano Heredia		2020-10-16	Pablo Tsukayama et al
Germany/BW-ChVir-1577/2020	GR		20B	Germany	Italy	Baden-Wuerttemberg	Lombardy		EPI_ISL_412912	Human		State Health Office Baden-WÃ¼rttemberg	B.1.1	Older	Europe		20B	CharitÃ© UniversitÃ¤tsmedizin Berlin, Institute of Virology		2020-02-25	Victor M Corman et al B (https://dx.doi.org/10.2807/1560-7917.ES.2020.25.13.2000305)
Chile/LI-ISPCH-4/2020	GR	34	20B	Chile	Chile	O'Higgins	O'Higgins		EPI_ISL_445276	Human	Rancagua	HOSPITAL CLINICO FUSAT	B.1.1	Older	South America	Female	20B	Instituto de Salud Publica de Chile		2020-03-15	AndrÃ©s E Castillo et al
Oman/RESP-20-4941/2020	GR	67	20B	Oman	Oman	Muscat	Muscat		EPI_ISL_518823	Human		Oman-National Influenza Center	B.1.1	Older	Asia	Female	20B	Biotechnology & OMICs Laboratory, Natural & Medical Sciences Research Center, University of Nizwa		2020-03-23	Samira Al-Mahruqi et al
Oman/RESP-20-B-3564/2020	GR	28	20B	Oman	Oman	Muscat	Muscat		EPI_ISL_518854	Human		Oman-National Influenza Center	B.1.1.27	Older	Asia	Male	20B	Biotechnology & OMICs Laboratory, Natural & Medical Sciences Research Center, University of Nizwa		2020-04-27	Abdul Latif Khan et al
Oman/205043071/2020	GR	38	20B	Oman	Oman	Muscat	Muscat		EPI_ISL_492025	Human		Oman-NIC	B.1.1.27	Older	Asia	Female	20B	Department of Microbiology and Immunology-SQUH		2020-06-10	Fahad Zadjali et al
Oman/RESP-20-B-15345/2020	GR	41	20B	Oman	Oman	Muscat	Muscat		EPI_ISL_518829	Human		Oman-National Influenza Center	B.1.1.27	Older	Asia	Male	20B	Biotechnology & OMICs Laboratory, Natural & Medical Sciences Research Center, University of Nizwa		2020-05-21	Sajjad Asaf et al
Oman/B-2110/2020	GR	45	20B	Oman	Oman	South Batinah	South Batinah		EPI_ISL_491130	Human	Nakhal	Oman-National Influenza Center	B.1.1.27	Older	Asia	Female	20B	Biotechnology & OMICs Laboratory		2020-04-21	Samira Al-Mahruqi et al
Uganda/UG131/2020	GR		20B	Uganda	Uganda	Uganda	Uganda		EPI_ISL_738038	Human		Uganda Central Public Health Lab and Uganda Virus Research Institute	B.1.1.174	One month ago	Africa		20B	MRC/UVRI & LSHTM Uganda Research Unit		2020-10-01	Matthew Cotten et al
Uganda/UG135/2020	GR		20B	Uganda	Uganda	Uganda	Uganda		EPI_ISL_738042	Human		Uganda Central Public Health Lab and Uganda Virus Research Institute	B.1.1.174	One month ago	Africa		20B	MRC/UVRI & LSHTM Uganda Research Unit		2020-10-01	Matthew Cotten et al
Uganda/UG132/2020	GR		20B	Uganda	Uganda	Uganda	Uganda		EPI_ISL_738039	Human		Uganda Central Public Health Lab and Uganda Virus Research Institute	B.1.1.174	One month ago	Africa		20B	MRC/UVRI & LSHTM Uganda Research Unit		2020-10-01	Matthew Cotten et al
Uganda/UG133/2020	GR		20B	Uganda	Uganda	Uganda	Uganda		EPI_ISL_738040	Human		Uganda Central Public Health Lab and Uganda Virus Research Institute	B.1.1.174	One month ago	Africa		20B	MRC/UVRI & LSHTM Uganda Research Unit		2020-10-01	Matthew Cotten et al
Uganda/UG134/2020	GR		20B	Uganda	Uganda	Uganda	Uganda		EPI_ISL_738041	Human		Uganda Central Public Health Lab and Uganda Virus Research Institute	B.1.1.174	One month ago	Africa		20B	MRC/UVRI & LSHTM Uganda Research Unit		2020-10-01	Matthew Cotten et al
Uganda/UG136/2020	GR		20B	Uganda	Uganda	Uganda	Uganda		EPI_ISL_738043	Human		Uganda Central Public Health Lab and Uganda Virus Research Institute	B.1.1.174	One month ago	Africa		20B	MRC/UVRI & LSHTM Uganda Research Unit		2020-10-01	Matthew Cotten et al
Peru/LIM-UPCH-0119/2020	GR	42	20B	Peru	Peru	Lima	Lima		EPI_ISL_568516	Human		Laboratorio de Referencia Nacional de Virus Respiratorios, Instituto Nacional de Salud Peru	B.1.1	Older	South America	Male	20B	Laboratorio de GenÃ³mica Microbiana, Universidad Peruana Cayetano Heredia		2020-03-21	Pablo Tsukayama et al
Switzerland/GR-ETHZ-170000/2020	GR		20B	Switzerland	Switzerland	GraubÃ¼nden	GraubÃ¼nden	LR860626.1	EPI_ISL_486515	Human		Viollier AG	B.1.1	Older	Europe		20B	Department of Biosystems Science and Engineering, ETH ZÃ¼rich		2020-06-27	Christian Beisel et al
Peru/AMA-UPCH-0265/2020	GR	30	20B	Peru	Peru	Amazonas PE	Amazonas PE		EPI_ISL_729911	Human	Chachapoyas	Instituto de Medicina Tropical, Universidad Nacional Toribio RodrÃ­guez de Mendoza de Amazonas	B.1.1	One month ago	South America	Female	20B	Laboratorio de GenÃ³mica Microbiana, Universidad Peruana Cayetano Heredia		2020-09-21	Pablo Tsukayama et al
Serbia/Kraljevo-03082507/2020	GR		20B	Serbia	Serbia	RaÅ¡ka District	RaÅ¡ka District		EPI_ISL_644576	Human	Kraljevo	Veterinary Specialized Institute "Kraljevo", Serbia	B.1.1.70	Older	Europe		20B	Veterinary Specialized Institute "Kraljevo", Serbia		2020-07-24	Vidanovic et al
Australia/WA546/2020	GR		20B	Australia	Australia	Western Australia	Western Australia		EPI_ISL_794718	Human		PathWest Laboratory Medicine WA	B.1.1.70	One week ago	Oceania		20B	PathWest Laboratory Medicine WA Microbial Surveillance Unit		2020-11-29	PathWest Laboratory Medicine WA Microbial Surveillance Unit et al
NorthMacedonia/8881/2020	GR	74	20B	North Macedonia	North Macedonia	Eastern Region	Eastern Region		EPI_ISL_677721	Human	Shtip	Clinical Hospital - Shtip	B.1.1.70	Older	Europe	Male	20B	Research Center for Genetic Engineering and Biotechnology "Georgi D. Efremovâ€ , Macedonian Academy of Sciences and Arts		2020-07-30	RCGEB - MASA et al
Wales/PHWC-47DA93/2020	GR		20B	United Kingdom	United Kingdom	Wales	Wales		EPI_ISL_586233	Human		Wales Specialist Virology Centre Sequencing lab: Pathogen Genomics Unit	B.1.1.70	Older	Europe		20B	COVID-19 Genomics UK (COG-UK) Consortium		2020-10-08	Catherine Moore et al
Serbia/Nis-074650508/2020	GR		20B	Serbia	Serbia	Nis	Nis		EPI_ISL_833511	Human		Veterinary Specialized Instute "Nis"	B.1.1.70	3-7 days ago	Europe		20B	Veterinary Specialized Institute "Kraljevo", Serbia		2020-08-04	Vidanovic et al
Sweden/20-53328/2020	GR	78	20B	Sweden	Sweden	Gavleborgs Lan	Gavleborgs Lan		EPI_ISL_676537	Human		Laboratoriemedicin, Klinisk mikrobiologi	B.1.1.70	Older	Europe	Male	20B	The Public Health Agency of Sweden		2020-10-26	Department of Microbiology et al
Luxembourg/LNS0815952/2020	GR	35	20B	Luxembourg	Luxembourg	Luxembourg	Luxembourg		EPI_ISL_739835	Human		Laboratoire national de santÃ©, Microbiology, Virology	B.1.1.70	One month ago	Europe	Male	20B	Laboratoire national de santÃ©, Microbiology, Microbial Genomics Platform		2020-06-23	Anke Wienecke-Baldacchino et al
Slovakia/UKBA-209/2020	GR	39	20B	Slovakia	Slovakia	Bratislava	Bratislava		EPI_ISL_577740	Human		Institute of Virology, Biomedical Research Center of the Slovak Academy of Sciences, Bratislava	B.1.1.70	Older	Europe	Female	20B	Faculty of Natural Sciences, Comenius University, Bratislava		2020-06-30	BroÅˆa BrejovÃ¡ et al
Serbia/KM-0560707/2020	GR		20B	Kosovo	Kosovo	Kosovska Mitrovica	Kosovska Mitrovica		EPI_ISL_541657	Human		Laboratory Diagnostic, Veterinary Specialized Institute Kraljevo	B.1.1.70	Older	Europe		20B	Laboratory Diagnostic, Veterinary Specialized Institute Kraljevo		2020-07-06	Vidanovic et al
Austria/CeMM1372/2020	GR	21	20B	Austria	Austria	Vienna	Vienna		EPI_ISL_853849	Human		Center for Virology, Medical University of Vienna	B.1.1.70	1-2 days ago	Europe	Female	20B	Bergthaler laboratory, CeMM Research Center for Molecular Medicine of the Austrian Academy of Sciences		2020-08-27	Lukas Endler et al
Germany/NW-HHU-451/2020	GR		20B	Germany	Germany	North Rhine Westphalia	North Rhine Westphalia		EPI_ISL_733505	Human		ZOTZ KLIMAS MVZ DÃ¼sseldorf-Centrum GbR ÃœBAG fÃ¼r Labormedizin, Genetik, Zytologie, Pathologie	B.1.1.70	One month ago	Europe		20B	Center of Medical Microbiology, Virology, and Hospital Hygiene, University of Duesseldorf		2020-10-26	Maximilian Damagnez et al
Switzerland/BS-42439764/2020	G		20B	Switzerland	Switzerland	Basel-Stadt	Basel-Stadt		EPI_ISL_830806	Human	Basel	University Hospital Basel, Clinical Virology	B.1.1	3-7 days ago	Europe	Female	20B	University Hospital Basel, Clinical Bacteriology		2020-09-14	Tim Roloff et al
Croatia/Zagreb-8/2020	G	66	20B	Croatia	Croatia	Zagreb	Zagreb		EPI_ISL_710572	Human		University Hospital Dubrava	B.1.1	Older	Europe	Female	20B	RuÄ‘er BoÅ¡kovic Institute; Forensic Science Centre Ivan VuÄetiÄ‡; University of Zagreb Faculty of Science		2020-10-04	Robert BeluÅ¾iÄ‡ et al
Croatia/Zagreb-15/2020	GR	80	20B	Croatia	Croatia	Zagreb	Zagreb		EPI_ISL_710548	Human		University Hospital Dubrava	B.1.1.70	Older	Europe	Male	20B	RuÄ‘er BoÅ¡kovic Institute; Forensic Science Centre Ivan VuÄetiÄ‡; University of Zagreb Faculty of Science		2020-08-31	Robert BeluÅ¾iÄ‡ et al
Croatia/Zagreb-14/2020	GR	59	20B	Croatia	Croatia	Zagreb	Zagreb		EPI_ISL_710555	Human		University Hospital Dubrava	B.1.1.70	Older	Europe	Male	20B	RuÄ‘er BoÅ¡kovic Institute; Forensic Science Centre Ivan VuÄetiÄ‡; University of Zagreb Faculty of Science		2020-08-17	Robert BeluÅ¾iÄ‡ et al
Croatia/Zagreb-10/2020	GR	58	20B	Croatia	Croatia	Zagreb	Zagreb		EPI_ISL_710568	Human		University Hospital Dubrava	B.1.1.70	Older	Europe	Male	20B	RuÄ‘er BoÅ¡kovic Institute; Forensic Science Centre Ivan VuÄetiÄ‡; University of Zagreb Faculty of Science		2020-09-30	Robert BeluÅ¾iÄ‡ et al
Croatia/Zagreb-6/2020	GR	82	20B	Croatia	Croatia	Zagreb	Zagreb		EPI_ISL_710560	Human		University Hospital Dubrava	B.1.1.70	Older	Europe	Female	20B	RuÄ‘er BoÅ¡kovic Institute; Forensic Science Centre Ivan VuÄetiÄ‡; University of Zagreb Faculty of Science		2020-09-08	Robert BeluÅ¾iÄ‡ et al
Croatia/Zagreb-5/2020	GR	60	20B	Croatia	Croatia	Zagreb	Zagreb		EPI_ISL_710571	Human		University Hospital Dubrava	B.1.1.70	Older	Europe	Male	20B	RuÄ‘er BoÅ¡kovic Institute; Forensic Science Centre Ivan VuÄetiÄ‡; University of Zagreb Faculty of Science		2020-10-02	Robert BeluÅ¾iÄ‡ et al
Croatia/Zagreb-26/2020	GR	63	20B	Croatia	Croatia	Zagreb	Zagreb		EPI_ISL_710573	Human		University Hospital Dubrava	B.1.1.70	Older	Europe	Male	20B	RuÄ‘er BoÅ¡kovic Institute; Forensic Science Centre Ivan VuÄetiÄ‡; University of Zagreb Faculty of Science		2020-10-04	Robert BeluÅ¾iÄ‡ et al
Croatia/Zagreb-21/2020	GR	73	20B	Croatia	Croatia	Zagreb	Zagreb		EPI_ISL_710566	Human		University Hospital Dubrava	B.1.1.70	Older	Europe	Female	20B	RuÄ‘er BoÅ¡kovic Institute; Forensic Science Centre Ivan VuÄetiÄ‡; University of Zagreb Faculty of Science		2020-09-29	Robert BeluÅ¾iÄ‡ et al
Austria/CeMM1850/2020	GR	15	20B	Austria	Austria	Austria	Austria		EPI_ISL_853977	Human		Austrian Agency for Health and Food Safety (AGES)	B.1.1.70	1-2 days ago	Europe	Male	20B	Bergthaler laboratory, CeMM Research Center for Molecular Medicine of the Austrian Academy of Sciences		2020-09-18	Lukas Endler et al
Sweden/20-53293/2020	GR	58	20B	Sweden	Sweden	Sweden	Sweden		EPI_ISL_648166	Human		Eskilstuna	B.1.1.70	Older	Europe	Male	20B	The Public Health Agency of Sweden		2020-10-27	Anna-Malin Linde et al
Austria/CeMM1838/2020	GR	38	20B	Austria	Austria	Austria	Austria		EPI_ISL_853971	Human		Austrian Agency for Health and Food Safety (AGES)	B.1.1.70	1-2 days ago	Europe	Female	20B	Bergthaler laboratory, CeMM Research Center for Molecular Medicine of the Austrian Academy of Sciences		2020-09-18	Lukas Endler et al
Japan/Donner36/2020	GR		20B	Japan	Japan	Kanto	Kanto		EPI_ISL_469294	Human		Keio University Hospital	B.1.1	Older	Asia		20B	Keio University Hospital		2020-05-11	Kenjiro Kosaki et al A
Israel/CVL-n896/2020	GR		20B	Israel	Israel	Central District	Central District		EPI_ISL_649094	Human	Rishon-Letsion	Israel Central Virology laboratory	B.1.1	Older	Asia		20B	Israel Central Virology laboratory		2020-02-27	Neta Zuckerman et al
Belize/CDC-6840/2020	GR	38	20B	Belize	Belize	Belize	Belize	MT844023.1	EPI_ISL_509711	Human		Belize Ministry of Health	B.1.1	Older	North America	Female	20B	Pathogen Discovery, Respiratory Viruses Branch, Division of Viral Diseases, Centers for Disease Control and Prevention		2020-03-20	Jing Zhang et al
Belize/CDC-6846/2020	GR	69	20B	Belize	Belize	Belmopan	Belmopan	MT844024.1	EPI_ISL_509712	Human		Belize Ministry of Health	B.1.1	Older	North America	Female	20B	Pathogen Discovery, Respiratory Viruses Branch, Division of Viral Diseases, Centers for Disease Control and Prevention		2020-03-01	Jing Zhang et al
Senegal/83493/2020	GR	20	20B	Senegal	Senegal	Dakar	Dakar		EPI_ISL_498252	Human		Institut Pasteur de Dakar	B.1.1.44	Older	Africa	Male	20B	Institut Pasteur de Dakar		2020-07-09	Ndongo Dia et al
NewZealand/20CV0299/2020	GR		20B	New Zealand	New Zealand	Taranaki	Taranaki		EPI_ISL_622796	Human		Canterbury Health Laboratories	B.1.1	Older	Oceania	Female	20B	Institute of Environmental Science and Research (ESR)		2020-03-27	Xiaoyun Ren et al
Sweden/20-53499/2020	GR	25	20B	Sweden	Sweden	Halland	Halland		EPI_ISL_676502	Human		Klinisk mikrobiologi	B.1.1.47	Older	Europe	Female	20B	The Public Health Agency of Sweden		2020-11-20	Department of Microbiology et al
Poland/Masovia-14790/2020	GR		20B	Poland	Poland	Masovia	Masovia		EPI_ISL_754910	Human		Laboratory Diagnostics and Clinical Immunology of Developmental Age, Medical University of Warsaw	B.1.1.47	One month ago	Europe		20B	genXone SA, Research & Development Laboratory; The Faculty of Mathematics, Informatics and Mechanics of the University of Warsaw		2020-09-24	Maciej Sykulski et al
Japan/NGY-NNH-038/2020	GR		20B	Japan	Japan	Aichi	Aichi		EPI_ISL_637004	Human	Nagoya	Department of Infectious Diseases and Immunology, National Hospital Organization Nagoya Medical Center	B.1.1.284	Older	Asia		20B	Clinical Research Center, National Hospital Organization Nagoya Medical Center		2020-07-31	Yoshihiro Nakata et al
Japan/NGY-NNH-054/2020	GR		20B	Japan	Japan	Aichi	Aichi		EPI_ISL_637020	Human	Nagoya	Department of Infectious Diseases and Immunology, National Hospital Organization Nagoya Medical Center	B.1.1.284	Older	Asia		20B	Clinical Research Center, National Hospital Organization Nagoya Medical Center		2020-10-23	Yoshihiro Nakata et al
Japan/Donner43/2020	GR		20B	Japan	Japan	Kanto	Kanto		EPI_ISL_644948	Human		Department of Infectious Diseases, Keio University School of Medicine, Tokyo, Japan	B.1.1.284	Older	Asia		20B	Center for Medical Genetics, Keio University School of Medicine, Tokyo, Japan		2020-06-13	Kenjiro Kosaki et al A
Japan/Donner44/2020	GR		20B	Japan	Japan	Kanto	Kanto		EPI_ISL_644949	Human		Department of Infectious Diseases, Keio University School of Medicine, Tokyo, Japan	B.1.1.284	Older	Asia		20B	Center for Medical Genetics, Keio University School of Medicine, Tokyo, Japan		2020-06-13	Kenjiro Kosaki et al A
Japan/NGY-NNH-050/2020	GR		20B	Japan	Japan	Aichi	Aichi		EPI_ISL_637016	Human	Nagoya	Department of Infectious Diseases and Immunology, National Hospital Organization Nagoya Medical Center	B.1.1.284	Older	Asia		20B	Clinical Research Center, National Hospital Organization Nagoya Medical Center		2020-09-22	Yoshihiro Nakata et al
Japan/NGY-NNH-051/2020	GR		20B	Japan	Japan	Aichi	Aichi		EPI_ISL_637017	Human	Nagoya	Department of Infectious Diseases and Immunology, National Hospital Organization Nagoya Medical Center	B.1.1.284	Older	Asia		20B	Clinical Research Center, National Hospital Organization Nagoya Medical Center		2020-09-25	Yoshihiro Nakata et al
Thailand/Chonburi-SQ-NT0031/2020	GR		20B	Thailand	Thailand	Chonburi	Chonburi		EPI_ISL_708800	Human		Regional medical sciences center 6 chonburi	B.1.1.284	Older	Asia		20B	National Institute of Health, Department of Medical Sciences, Ministry of Public Health, Thailand		2020-07-30	Pilailuk Okada et al
Japan/Donner95/2020	GR		20B	Japan	Japan	Kanto	Kanto		EPI_ISL_644999	Human		Department of Infectious Diseases, Keio University School of Medicine, Tokyo, Japan	B.1.1.284	Older	Asia		20B	Center for Medical Genetics, Keio University School of Medicine, Tokyo, Japan		2020-08-27	Kenjiro Kosaki et al A
Japan/NGY-NNH-055/2020	GR		20B	Japan	Japan	Aichi	Aichi		EPI_ISL_637021	Human	Nagoya	Department of Infectious Diseases and Immunology, National Hospital Organization Nagoya Medical Center	B.1.1.284	Older	Asia		20B	Clinical Research Center, National Hospital Organization Nagoya Medical Center		2020-10-28	Yoshihiro Nakata et al
Jordan/SR-043/2020	GR		20B	Jordan	Jordan	Amman	Amman	MT811553.1	EPI_ISL_430001	Human		Biolab Diagnostic Laboratories	B.1.1	Older	Asia		20B	Andersen lab at Scripps Research		2020-03-17	Issa Abu-Dayyeh et al
Lebanon/LB-LR9/2020	GR	40	20B	Lebanon	Lebanon	Beirut	Beirut	MT801001.1	EPI_ISL_498552	Human		Lebanese American University	B.1.1.106	Older	Asia	Male	20B	Lebanese American University		2020-03-18	Abi Habib et al
Hungary/UD-6802/2020	GR	34	20B	Hungary	Hungary	Debrecen	Debrecen		EPI_ISL_477010	Human		University of Debrecen, Department of Medical Microbiology	B.1.1	Older	Europe	Female	20B	National Laboratory of Virology, SzentÃ¡gothai Research Centre		2020-04-07	Endre GÃ¡bor TÃ³th et al
Japan/PG-0399/2020	GR		20B	Japan	Japan	Kansai	Kansai		EPI_ISL_480068	Human		Sakai City Institute of Public Health	B.1.1	Older	Asia		20B	Pathogen Genomics Center, National Institute of Infectious Diseases		2020-04-01	Tsuyoshi Sekizuka et al B (https://www.medrxiv.org/content/10.1101/2020.07.01.20143958v1)
Japan/Donner32/2020	GR		20B	Japan	Japan	Kanto	Kanto		EPI_ISL_469290	Human		Keio University Hospital	B.1.1.285	Older	Asia		20B	Keio University Hospital		2020-05-03	Kenjiro Kosaki et al A
Japan/Donner25/2020	GR		20B	Japan	Japan	Kanto	Kanto		EPI_ISL_438969	Human		Keio University School of Medicine	B.1.1.285	Older	Asia		20B	Keio University School of Medicine		2020-04-22	Kenjiro Kosaki et al B (https://dx.doi.org/10.1101/2020.05.21.20107599)
Japan/Donner29/2020	GR		20B	Japan	Japan	Kanto	Kanto		EPI_ISL_469287	Human		Keio University Hospital	B.1.1	Older	Asia		20B	Keio University Hospital		2020-05-01	Kenjiro Kosaki et al A
Iceland/6611/2020	GR	42	20B	Iceland	Poland	Reykjavik	Poland		EPI_ISL_830362	Human		The National University Hospital of Iceland	B.1.1	3-7 days ago	Europe	Male	20B	deCODE genetics		2020-10-11	Daniel F Gudbjartsson et al A
Israel/2047188/2020	GR	23	20B	Israel	Israel	North District	North District		EPI_ISL_447395	Human		Clinical Microbiology Laboratory, The Baruch Padeh Medical Center, Poriya	B.1.1	Older	Asia	Male	20B	Stern Lab		2020-03-26	Stern Lab et al (https://dx.doi.org/10.1101/2020.05.21.20104521)
Palestine/73/2020	GR		20B	Palestine	Palestine	Nablus	Nablus		EPI_ISL_596549	Human		Palestinian Ministry of Health	B.1.1.50	Older	Asia		20B	Molecular Genetics Lab		2020-06-28	Nouar Qutob et al
Palestine/WB-AQU-1/2020	GR		20B	Palestine	Palestine	Jericho	Jericho		EPI_ISL_649153	Human		Al-Quds Nutrition and Health Research Institute, Al-Quds University	B.1.1.50	Older	Asia		20B	Al-Quds Nutrition and Health Research Institute, Al-Quds University		2020-11-07	Nasereddin et al
Palestine/WB-AQU-P3/2020	O		20B	Palestine	Palestine	Jericho	Jericho		EPI_ISL_661272	Human		Al-Quds Nutrition and Health Research Institute, Al-Quds University	B	Older	Asia		20B	Al-Quds Nutrition and Health Research Institute, Al-Quds University		2020-11-07	Ereqat et al
Israel/CVL-45507/2020	GR		20B	Israel	Israel	Central District	Central District		EPI_ISL_745042	Human		Israel Central Virology laboratory	B.1.1.50	One month ago	Asia		20B	Israel Central Virology laboratory		2020-12-03	Neta Zuckerman et al
Israel/CVL-577ngs/2020	GR		20B	Israel	Israel	Jerusalem District	Jerusalem District		EPI_ISL_804058	Human	Jerusalem	Israel Central Virology laboratory	B.1.1.50	One week ago	Asia		20B	Israel National Consortium for SARS-CoV-2 sequencing		2020-12-29	Neta Zuckerman et al
Israel/CVL-1021-ngs/2020	GR	21	20B	Israel	Israel	Israel	Israel		EPI_ISL_804208	Human		Israel Central Virology laboratory	B.1.1.50	One week ago	Asia	Female	20B	Israel National Consortium for SARS-CoV-2 sequencing		2020-12-31	Neta Zuckerman et al
Palestine/AAS24/2020	GR		20B	Palestine	Palestine	West Bank	West Bank	MW411947.1	EPI_ISL_739659	Human	Qalqilya	Al-Quds Nutrition and Health Research Institute, Al-Quds University	B.1.1.50	One month ago	Asia	Male	20B	Al-Quds Nutrition and Health Research Institute, Al-Quds University		2020-11-29	Nasereddin et al
Israel/CVL-534ngs/2020	GR		20B	Israel	Israel	Central District	Central District		EPI_ISL_804138	Human	Raanana	Israel Central Virology laboratory	B.1.1.50	One week ago	Asia		20B	Israel National Consortium for SARS-CoV-2 sequencing		2020-12-29	Neta Zuckerman et al
NewZealand/20CV0668/2020	GR		20B	New Zealand	New Zealand	Auckland	Auckland		EPI_ISL_732968	Human	Counties Manukau	Middlemore Hospital	B.1.1.50	One month ago	Oceania	Male	20B	Institute of Environmental Science and Research (ESR)		2020-12-09	Xiaoyun Ren et al
Palestine/AAS27/2020	GR		20B	Palestine	Palestine	West Bank	West Bank	MW411948.1	EPI_ISL_739660	Human	Salfit	Al-Quds Nutrition and Health Research Institute, Al-Quds University	B.1.1.50	One month ago	Asia	Male	20B	Al-Quds Nutrition and Health Research Institute, Al-Quds University		2020-11-29	Nasereddin et al
Palestine/3/2020	GR		20B	Palestine	Palestine	Jerusalem	Jerusalem		EPI_ISL_596522	Human		Palestinian Ministry of Health	B.1.1.50	Older	Asia		20B	Molecular Genetics Lab		2020-07-16	Nouar Qutob et al
Palestine/AAS26/2020	GR		20B	Palestine	Palestine	West Bank	West Bank	MW411949.1	EPI_ISL_739661	Human	Salfit	Al-Quds Nutrition and Health Research Institute, Al-Quds University	B.1.1.50	One month ago	Asia	Female	20B	Al-Quds Nutrition and Health Research Institute, Al-Quds University		2020-11-29	Nasereddin et al
Palestine/AAS25/2020	GR	16	20B	Palestine	Palestine	West Bank	West Bank	MW419997.1	EPI_ISL_752605	Human	Qalqilya	Faculty of Medicine, Al-Quds University	B.1.1.50	One month ago	Asia	Female	20B	Faculty of Medicine, Al-Quds University		2020-11-29	Ereqat et al
Israel/CVL-248-ngs/2020	GR	26	20B	Israel	Israel	Israel	Israel		EPI_ISL_776855	Human		Israel Central Virology laboratory	B.1.1.50	One week ago	Asia	Male	20B	Israel Central Virology laboratory		2020-12-27	Neta Zuckerman et al
Palestine/AAS16/2020	O		20B	Palestine	Palestine	West Bank	West Bank	MW375994.1	EPI_ISL_710484	Human	Tulkarem	Department of Medical Laboratory Sciences, Arab American University	B	Older	Asia	Female	20B	Department of Medical Laboratory Sciences, Arab American University		2020-11-29	Al-Jawabreh et al
Palestine/AAS15/2020	GR		20B	Palestine	Palestine	West Bank	West Bank	MW375993.1	EPI_ISL_710483	Human	Tulkarem	Department of Medical Laboratory Sciences, Arab American University	B.1.1.50	Older	Asia	Female	20B	Department of Medical Laboratory Sciences, Arab American University		2020-11-29	Al-Jawabreh et al
Israel/CVL-267-ngs/2020	GR	23	20B	Israel	Israel	Israel	Israel		EPI_ISL_776829	Human		Israel Central Virology laboratory	B.1.1.50	One week ago	Asia	Female	20B	Israel Central Virology laboratory		2020-12-27	Neta Zuckerman et al
Israel/CVL-554ngs/2020	GR		20B	Israel	Israel	Judea and Samaria	Judea and Samaria		EPI_ISL_804124	Human	Mevo Horon	Israel Central Virology laboratory	B.1.1.50	One week ago	Asia		20B	Israel National Consortium for SARS-CoV-2 sequencing		2020-12-29	Neta Zuckerman et al
Greece/8594_HPI/2020	GR	65	20B	Greece	Greece	Athens	Athens		EPI_ISL_487377	Human		Hellenic Pasteur Institute, National Influenza Reference laboratory of Southern Greece & Unit of Bioinformatics and Applied Genomics	B.1.1	Older	Europe	Male	20B	Hellenic Pasteur Institute, National Influenza Reference laboratory of Southern Greece & Unit of Bioinformatics and Applied Genomics		2020-04-02	Vasiliki Pogka et al
USA/NV-QDX-2901/2020	GR	43	20B	USA	USA	Nevada	Nevada		EPI_ISL_845669	Human		Quest Diagnostics	B.1.1	1-2 days ago	North America	Female	20B	Quest Diagnostics		2020-09-24	Rosenthal et al
Italy/LAZ-INMI-59/2020	GR	81	20B	Italy	Italy	Lazio	Lazio		EPI_ISL_603166	Human		INMI Lazzaro Spallanzani IRCCS	B.1.1	Older	Europe	Male	20B	INMI Lazzaro Spallanzani IRCCS		2020-06-05	Martina Rueca et al
NorthMacedonia/883/2020	GR	73	20B	North Macedonia	North Macedonia	Pelagonia	Pelagonia		EPI_ISL_677674	Human	Prilep	General Hospital - Prilep	B.1.1	Older	Europe	Male	20B	Research Center for Genetic Engineering and Biotechnology "Georgi D. Efremovâ€ , Macedonian Academy of Sciences and Arts		2020-05-20	RCGEB - MASA et al
Nigeria/LA-CV386/2020	GR	32	20B	Nigeria	Nigeria	Lagos	Lagos		EPI_ISL_730039	Human		Nigeria Centre for Disease Control (NCDC)	B.1.1	One month ago	Africa	Female	20B	African Centre of Excellence for Genomics of Infectious Diseases (ACEGID), Redeemer's University, Ede, Osun State, Nigeria		2020-05-22	Oluniyi P.E. et al et al
Greece/22565_HPI/2020	GR	69	20B	Greece	Greece	Athens	Athens		EPI_ISL_501250	Human		Hellenic Pasteur Institute, National Influenza Reference laboratory of Southern Greece & Unit of Bioinformatics and Applied Genomics	B.1.1	Older	Europe	Male	20B	Hellenic Pasteur Institute, National Influenza Reference laboratory of Southern Greece & Unit of Bioinformatics and Applied Genomics		2020-05-08	Vasiliki Pogka et al
NorthMacedonia/2052/2020	GR	58	20B	North Macedonia	North Macedonia	Vardar	Vardar		EPI_ISL_677675	Human	Veles	General Hospital - Veles	B.1.1	Older	Europe	Female	20B	Research Center for Genetic Engineering and Biotechnology "Georgi D. Efremovâ€ , Macedonian Academy of Sciences and Arts		2020-06-01	RCGEB - MASA et al
Mexico/NLE-InDRE-59/2020	GR	28	20B	Mexico	Mexico	Nuevo Leon	Nuevo Leon		EPI_ISL_576262	Human		Instituto de Diagnostico y Referencia Epidemiologicos (INDRE)	B.1.1	Older	North America	Female	20B	Instituto de Diagnostico y Referencia Epidemiologicos (INDRE)		2020-08-14	Gisela Barrera-Badillo et al
Ecuador/USFQ-111/2020	GR	49	20B	Ecuador	Ecuador	Imbabura	Imbabura		EPI_ISL_486846	Human	Ibarra	Institute of Microbiology, Universidad San Francisco de Quito	B.1.1	Older	South America	Male	20B	Institute of Microbiology, Universidad San Francisco de Quito		2020-06-30	BelÃ©n Prado-Vivar et al
USA/GA-CDC-W11A-5057/2020	GR		20B	USA	USA	Georgia	Georgia		EPI_ISL_812197	Human		GA Department of Public Health Laboratory	B.1.1.207	One week ago	North America		20B	Pathogen Discovery, Respiratory Viruses Branch, Division of Viral Diseases, Centers for Disease Control and Prevention		2020-11-19	Yan Li et al
USA/MD-MDH-0220/2020	GR		20B	USA	USA	Maryland	Maryland	MW157237.1	EPI_ISL_591022	Human		MD PHL	B.1.1.207	Older	North America		20B	MD PHL		2020-09-21	Maryland Department of Health Laboratories Administration et al
NewZealand/20CV0611/2020	GR		20B	New Zealand	New Zealand	Auckland	Auckland		EPI_ISL_682289	Human	Counties Manukau	Middlemore Hospital	B.1.1.107	Older	Oceania	Male	20B	Institute of Environmental Science and Research (ESR)		2020-11-28	Xiaoyun Ren et al
NewZealand/20CV0614/2020	GR		20B	New Zealand	New Zealand	Auckland	Auckland		EPI_ISL_682292	Human		LabPLUS	B.1.1.107	Older	Oceania	Female	20B	Institute of Environmental Science and Research (ESR)		2020-11-26	Xiaoyun Ren et al
NewZealand/20CV0612/2020	GR		20B	New Zealand	New Zealand	Auckland	Auckland		EPI_ISL_682290	Human	Counties Manukau	Middlemore Hospital	B.1.1.107	Older	Oceania	Male	20B	Institute of Environmental Science and Research (ESR)		2020-11-28	Xiaoyun Ren et al
Japan/PG-0459/2020	GR		20B	Japan	Japan	Hokurikushinsyu	Hokurikushinsyu		EPI_ISL_480120	Human		Fukui Prefectural Institute of Public Health and Environmental Science	B.1.1	Older	Asia		20B	Pathogen Genomics Center, National Institute of Infectious Diseases		2020-03-30	Tsuyoshi Sekizuka et al B (https://www.medrxiv.org/content/10.1101/2020.07.01.20143958v1)
India/MH-ACTREC-078/2020	GR	36	20B	India	India	Maharashtra	Maharashtra		EPI_ISL_699734	Human	Raigad	Hematopathology Laboratory, ACTREC, TMC	B.1.1.281	Older	Asia	Male	20B	Hematopathology Laboratory, ACTREC, TMC		2020-05-18	Hematopathology Laboratory et al
India/MH-NIV-216880/2020	GR	21	20B	India	India	Maharashtra	Maharashtra		EPI_ISL_577665	Human		NIV Influenza	B.1.1.306	Older	Asia	Male	20B	NIV Influenza		2020-09-18	Potdar V et al B
India/MH-ACTREC-286/2020	GR	42	20B	India	India	Maharashtra	Maharashtra		EPI_ISL_699938	Human	Vasai	Hematopathology Laboratory, ACTREC, TMC	B.1.1.306	Older	Asia	Female	20B	Hematopathology Laboratory, ACTREC, TMC		2020-07-13	Hematopathology Laboratory et al
India/MH-NIV-206415/2020	GR	63	20B	India	India	Maharashtra	Maharashtra		EPI_ISL_577666	Human		NIV Influenza	B.1.1.306	Older	Asia	Female	20B	NIV Influenza		2020-09-10	Potdar V et al B
Bahrain/090000572_S16_L001/2020	GR		20B	Bahrain	Bahrain	Bahrain	Bahrain	MW228280.1	EPI_ISL_632285	Human		Communicable Disease Laboratory, Public Health Directorate	B.1.1.306	Older	Asia		20B	Communicable Disease Laboratory, Public Health Directorate		2020-05-31	AlWasti et al
India/MH-NIV-221309/2020	GR	34	20B	India	India	Maharashtra	Maharashtra		EPI_ISL_577650	Human		NIV Influenza	B.1.1	Older	Asia	Male	20B	NIV Influenza		2020-09-22	Potdar V et al B
Denmark/DCGC-1869/2020	GR		20B	Denmark	Denmark	Hovedstaden	Hovedstaden		EPI_ISL_622559	Human		Department of Virus and Microbiological Special Diagnostics, Statens Serum Institut, Denmark	B.1.1.306	Older	Europe		20B	Albertsen lab, Department of Chemistry and Bioscience, Aalborg University, Denmark		2020-06-29	Danish Covid-19 Genome Consortia et al
India/KA-NIMH-SEQ-55/2020	G		20B	India	India	Karnataka	Karnataka		EPI_ISL_845887	Human		BBMP Urban PHC	B.1	1-2 days ago	Asia		20B	Department of Neurovirology, National Institute of Mental Health and Neurosciences (NIMHANS)		2020-12-30	Chitra Pattabiraman et al
India/MH-ACTREC-682/2020	GR	12	20B	India	India	Maharashtra	Maharashtra		EPI_ISL_700307	Human	Raigad	Hematopathology Laboratory, ACTREC, TMC	B.1.1.306	Older	Asia	Female	20B	Hematopathology Laboratory, ACTREC, TMC		2020-09-19	Hematopathology Laboratory et al
India/MH-NIV-QC-1450/2020	GR	49	20B	India	India	Maharashtra	Maharashtra		EPI_ISL_577728	Human		NIV Influenza	B.1.1.306	Older	Asia	Male	20B	NIV Influenza		2020-09-08	Potdar V et al B
India/MH-NIV-229898/2020	GR	75	20B	India	India	Maharashtra	Maharashtra		EPI_ISL_577709	Human		NIV Influenza	B.1.1.306	Older	Asia	Male	20B	NIV Influenza		2020-09-28	Potdar V et al B
Bahrain/023341084/2020	GR	30	20B	Bahrain	Bahrain	Bahrain	Bahrain	MW227483.1	EPI_ISL_636973	Human		Public Health Lab	B.1.1.281	Older	Asia	Female	20B	Public Health Lab		2020-08-26	Alwasti et al
Bahrain/340860543/2020	GR		20B	Bahrain	Bahrain	Bahrain	Bahrain	MW237714.1	EPI_ISL_632250	Human		Communicable Disease Laboratory, Public Health Directorate	B.1.1.281	Older	Asia		20B	Communicable Disease Laboratory, Public Health Directorate		2020-10-14	AlWasti et al
India/GJ-GBRC-455a/2020	GR	79	20B	India	India	Gujarat	Gujarat		EPI_ISL_825057	Human	Vadodara	GMERS Medical College and Hospital, Gotri, Vadodara	B.1.1.281	3-7 days ago	Asia	Male	20B	Gujarat Biotechnology Research Centre		2020-12-24	Dinesh Kumar et al
Canada/ON-SB-08/2020	GR		20B	Canada	Canada	Ontario	Ontario		EPI_ISL_755747	Human	Toronto	Toronto Invasive Bacterial Diseases Network	B.1.1.306	One month ago	North America		20B	McMaster University		2020-09-23	Allison McGeer et al
Canada/ON-UHTC-0360/2020	GR		20B	Canada	Canada	Ontario	Ontario		EPI_ISL_671663	Human		Unity Health Toronto	B.1.1.306	Older	North America		20B	Ontario Institute for Cancer Research		2020-09-30	Ramzi Fattouh et al
Canada/ON-UHTC-0361/2020	GR		20B	Canada	Canada	Ontario	Ontario		EPI_ISL_671670	Human		Unity Health Toronto	B.1.1.306	Older	North America		20B	Ontario Institute for Cancer Research		2020-09-30	Ramzi Fattouh et al
Canada/ON-UHTC-0316/2020	GR		20B	Canada	Canada	Ontario	Ontario		EPI_ISL_671653	Human		Unity Health Toronto	B.1.1.306	Older	North America		20B	Ontario Institute for Cancer Research		2020-09-20	Ramzi Fattouh et al
SouthKorea/KDCA0112/2020	GR	19	20B	South Korea	Canada	South Korea	Canada		EPI_ISL_747347	Human		Division of Emerging Infectious Diseases, Bureau of Infectious Diseases Diagnosis Control, Korea Disease Control and Prevention Agency	B.1.1.306	One month ago	Asia	Female	20B	Division of Emerging Infectious Diseases, Bureau of Infectious Diseases Diagnosis Control, Korea Disease Control and Prevention Agency		2020-09-26	Ae Kyung Park et al	North America
India/MH-NIV-229461/2020	GR	18	20B	India	India	Maharashtra	Maharashtra		EPI_ISL_577681	Human		NIV Influenza	B.1.1.306	Older	Asia	Male	20B	NIV Influenza		2020-09-28	Potdar V et al B
India/MH-ACTREC-671/2020	GR	26	20B	India	India	Maharashtra	Maharashtra		EPI_ISL_700297	Human	Raigad	Hematopathology Laboratory, ACTREC, TMC	B.1.1.306	Older	Asia	Female	20B	Hematopathology Laboratory, ACTREC, TMC		2020-09-18	Hematopathology Laboratory et al
India/MH-ACTREC-412/2020	GR	26	20B	India	India	Maharashtra	Maharashtra		EPI_ISL_700061	Human	Raigad	Hematopathology Laboratory, ACTREC, TMC	B.1.1.281	Older	Asia	Male	20B	Hematopathology Laboratory, ACTREC, TMC		2020-07-29	Hematopathology Laboratory et al
Bahrain/340513774_S1_L001/2020	GR		20B	Bahrain	Bahrain	Bahrain	Bahrain	MW228051.1	EPI_ISL_632262	Human		Communicable Disease Laboratory, Public Health Directorate	B.1.1.281	Older	Asia		20B	Communicable Disease Laboratory, Public Health Directorate		2020-08-17	AlWasti et al
Bahrain/920455400/2020	GR		20B	Bahrain	Bahrain	Bahrain	Bahrain	MW341470.1	EPI_ISL_682306	Human		Communicable Disease Laboratory, Public Health Directorate	B.1.1.281	Older	Asia		20B	Communicable Disease Laboratory, Public Health Directorate		2020-10-11	Alwasti et al
Thailand/Bangkok-Ja08/2020	GR		20B	Thailand	Thailand	Bangkok	Bangkok		EPI_ISL_708822	Human		Emergency Operation Center, (EOC)	B.1.1.212	Older	Asia		20B	National Institute of Health, Department of Medical Sciences, Ministry of Public Health, Thailand		2020-10-16	Pilailuk Okada et al
Bahrain/340860489_S16/2020	GR		20B	Bahrain	Bahrain	Bahrain	Bahrain	MW228276.1	EPI_ISL_632281	Human		Communicable Disease Laboratory, Public Health Directorate	B.1.1.212	Older	Asia		20B	Communicable Disease Laboratory, Public Health Directorate		2020-10-14	AlWasti et al
Bahrain/341036654/2020	GR		20B	Bahrain	Bahrain	Bahrain	Bahrain	MW345923.1	EPI_ISL_684029	Human		Communicable Disease Laboratory, Public Health Directorate	B.1.1.212	Older	Asia		20B	Communicable Disease Laboratory, Public Health Directorate		2020-11-16	Alwasti et al
India/MH-ACTREC-675/2020	GR	45	20B	India	India	Maharashtra	Maharashtra		EPI_ISL_700300	Human	Raigad	Hematopathology Laboratory, ACTREC, TMC	B.1.1.281	Older	Asia	Male	20B	Hematopathology Laboratory, ACTREC, TMC		2020-09-18	Hematopathology Laboratory et al
India/MH-ACTREC-374/2020	GR	49	20B	India	India	Maharashtra	Maharashtra		EPI_ISL_700023	Human	Raigad	Hematopathology Laboratory, ACTREC, TMC	B.1.1.281	Older	Asia	Male	20B	Hematopathology Laboratory, ACTREC, TMC		2020-07-24	Hematopathology Laboratory et al
Bahrain/340861249/2020	GR		20B	Bahrain	Bahrain	Bahrain	Bahrain	MW341475.1	EPI_ISL_682311	Human		Communicable Disease Laboratory, Public Health Directorate	B.1.1.281	Older	Asia		20B	Communicable Disease Laboratory, Public Health Directorate		2020-10-14	Alwasti et al
Bahrain/341016804_S1_L001/2020	GR		20B	Bahrain	Bahrain	Bahrain	Bahrain	MW332217.1	EPI_ISL_678265	Human		Communicable Disease Laboratory, Public Health Directorate	B.1.1.281	Older	Asia		20B	Communicable Disease Laboratory, Public Health Directorate		2020-11-22	Alwasti et al
Bahrain/920374025/2020	GR		20B	Bahrain	Bahrain	Bahrain	Bahrain	MW332554.1	EPI_ISL_681311	Human		Communicable Disease Laboratory, Public Health Directorate	B.1.1.281	Older	Asia		20B	Communicable Disease Laboratory, Public Health Directorate		2020-11-01	Alwasti et al
Bahrain/341038078_S3_L001/2020	GR		20B	Bahrain	Bahrain	Bahrain	Bahrain	MW332218.1	EPI_ISL_678266	Human		Communicable Disease Laboratory, Public Health Directorate	B.1.1.281	Older	Asia		20B	Communicable Disease Laboratory, Public Health Directorate		2020-11-21	Alwasti et al
Bahrain/341050336/2020	GR		20B	Bahrain	Bahrain	Bahrain	Bahrain	MW342096.1	EPI_ISL_682321	Human		Communicable Disease Laboratory, Public Health Directorate	B.1.1.281	Older	Asia		20B	Communicable Disease Laboratory, Public Health Directorate		2020-11-18	Alwasti et al
Bahrain/341017320/2020	GR		20B	Bahrain	Bahrain	Bahrain	Bahrain	MW345929.1	EPI_ISL_684035	Human		Communicable Disease Laboratory, Public Health Directorate	B.1.1.281	Older	Asia		20B	Communicable Disease Laboratory, Public Health Directorate		2020-11-12	Alwasti et al
Netherlands/Helmond_1363548/2020	GR		20B	Netherlands	Netherlands	North Brabant	North Brabant		EPI_ISL_413574	Human	Helmond	MHC West-Brabant	B.1.1	Older	Europe		20B	Erasmus Medical Center		2020-02-29	David Nieuwenhuijse et al B (https://dx.doi.org/10.1038/s41591-020-0997-y)
Brazil/RJ-1065/2020	GR	85	20B	Brazil	Brazil	Rio de Janeiro	Rio de Janeiro		EPI_ISL_456074	Human		Laboratory of Respiratory Viruses and Measles, Oswaldo Cruz Institute, FIOCRUZ	B.1.1.33	Older	South America	Female	20B	Laboratory of Respiratory Viruses and Measles, Oswaldo Cruz Institute, FIOCRUZ		2020-04-01	Paola Resende et al B (https://dx.doi.org/10.1101/2020.06.17.158006)
Brazil/SP-435/2020	GR	80	20B	Brazil	Brazil	SÃ£o Paulo	SÃ£o Paulo		EPI_ISL_603032	Human	Santo Anastacio	Santa Casa da MisericÃ³rdia de Presidente Prudente	B.1.1.33	Older	South America	Male	20B	Instituto Adolfo Lutz, Interdiciplinary Procedures Center, Strategic Laboratory		2020-07-13	Claudio Tavares Sacchi et al B
Suriname/SR-46/2020	GR		20B	Suriname	Suriname	Suriname	Suriname		EPI_ISL_517657	Human		Academic Hospital Paramaribo	N.2	Older	South America		20B	Erasmus Medical Center		2020-07-07	Bas Oude Munnink et al
Brazil/RJ-00479/2020	GR	28	20B	Brazil	Brazil	Rio de Janeiro	Rio de Janeiro		EPI_ISL_717874	Human	SÃ£o JoÃ£o de Meriti	Laboratorio de Virologia Molecular / UFRJ	B.1.1.33	Older	South America	Female	20B	Bioinformatics Laboratory / LNCC		2020-10-09	Carolina M Voloch et al
Brazil/RS-6179/2020	GR	48	20B	Brazil	Brazil	Rio Grande do Sul	Rio Grande do Sul		EPI_ISL_729821	Human	Santa Rosa	Laboratorio Central de Saude Publica do Estado do Rio Grande do Sul (LACEN-RS)	B.1.1.33	One month ago	South America	Male	20B	Laboratory of Respiratory Viruses and Measles, Oswaldo Cruz Institute, FIOCRUZ		2020-05-06	Paola Resende et al A
Brazil/RS-26977/2020	GR	24	20B	Brazil	Brazil	Rio Grande do Sul	Rio Grande do Sul		EPI_ISL_831940	Human	Esteio	LaboratÃ³rio de Microbiologia Molecular - Universidade FEEVALE	B.1.1.33	3-7 days ago	South America	Female	20B	Universidade Federal de CiÃªncias da SaÃºde de Porto Alegre		2020-09-10	VinÃ­cius Bonetti Franceschi et al
Argentina/INEI095674/2020	GR	26	20B	Argentina	Argentina	Buenos Aires	Buenos Aires		EPI_ISL_849362	Human	Almirante Brown	Servicio Virosis Respiratorias-Departamento VirologÃ­a-INEI	B.1.1.33	1-2 days ago	South America	Female	20B	Instituto Nacional Enfermedades Infecciosas C.G.Malbran		2020-10-17	Baumeister E. et al
Argentina/INEI096022/2020	GR	27	20B	Argentina	Argentina	Buenos Aires	Buenos Aires		EPI_ISL_849369	Human		Servicio Virosis Respiratorias-Departamento VirologÃ­a-INEI	B.1.1.33	1-2 days ago	South America	Male	20B	Instituto Nacional Enfermedades Infecciosas C.G.Malbran		2020-10-22	Baumeister E. et al
Argentina/INEI092571/2020	GR	17	20B	Argentina	Argentina	Buenos Aires	Buenos Aires		EPI_ISL_849377	Human	La Matanza	Servicio Virosis Respiratorias-Departamento VirologÃ­a-INEI	B.1.1.33	1-2 days ago	South America	Female	20B	Instituto Nacional Enfermedades Infecciosas C.G.Malbran		2020-10-09	Baumeister E. et al
Argentina/INEI095573/2020	GR	29	20B	Argentina	Argentina	Buenos Aires	Buenos Aires		EPI_ISL_849360	Human	Moreno	Servicio Virosis Respiratorias-Departamento VirologÃ­a-INEI	B.1.1.33	1-2 days ago	South America	Female	20B	Instituto Nacional Enfermedades Infecciosas C.G.Malbran		2020-10-16	Baumeister E. et al
Argentina/INEI095276/2020	GR	59	20B	Argentina	Argentina	Argentina	Argentina		EPI_ISL_849352	Human		Servicio Virosis Respiratorias-Departamento VirologÃ­a-INEI	B.1.1.33	1-2 days ago	South America	Male	20B	Instituto Nacional Enfermedades Infecciosas C.G.Malbran		2020-10-19	Baumeister E. et al
Argentina/INEI095450/2020	GR	63	20B	Argentina	Argentina	Buenos Aires	Buenos Aires		EPI_ISL_849358	Human	Florencio Varela	Servicio Virosis Respiratorias-Departamento VirologÃ­a-INEI	B.1.1.33	1-2 days ago	South America	Female	20B	Instituto Nacional Enfermedades Infecciosas C.G.Malbran		2020-10-19	Baumeister E. et al
Argentina/INEI092580/2020	GR	20	20B	Argentina	Argentina	Buenos Aires	Buenos Aires		EPI_ISL_849378	Human	La Matanza	Servicio Virosis Respiratorias-Departamento VirologÃ­a-INEI	B.1.1.33	1-2 days ago	South America	Male	20B	Instituto Nacional Enfermedades Infecciosas C.G.Malbran		2020-10-09	Baumeister E. et al
Argentina/INEI095845/2020	GR	41	20B	Argentina	Argentina	Buenos Aires	Buenos Aires		EPI_ISL_849364	Human	MorÃ³n	Servicio Virosis Respiratorias-Departamento VirologÃ­a-INEI	B.1.1.33	1-2 days ago	South America	Female	20B	Instituto Nacional Enfermedades Infecciosas C.G.Malbran		2020-10-22	Baumeister E. et al
Argentina/INEI095357/2020	GR	50	20B	Argentina	Argentina	Buenos Aires	Buenos Aires		EPI_ISL_849355	Human	Tres de Febrero	Servicio Virosis Respiratorias-Departamento VirologÃ­a-INEI	B.1.1.33	1-2 days ago	South America	Male	20B	Instituto Nacional Enfermedades Infecciosas C.G.Malbran		2020-10-19	Baumeister E. et al
Argentina/INEI095695/2020	GR	63	20B	Argentina	Argentina	Buenos Aires	Buenos Aires		EPI_ISL_849363	Human	San Pedro AR	Servicio Virosis Respiratorias-Departamento VirologÃ­a-INEI	B.1.1.33	1-2 days ago	South America	Male	20B	Instituto Nacional Enfermedades Infecciosas C.G.Malbran		2020-10-16	Baumeister E. et al
Argentina/INEI095287/2020	GR	23	20B	Argentina	Argentina	Buenos Aires	Buenos Aires		EPI_ISL_849354	Human	Merlo	Servicio Virosis Respiratorias-Departamento VirologÃ­a-INEI	B.1.1.33	1-2 days ago	South America	Male	20B	Instituto Nacional Enfermedades Infecciosas C.G.Malbran		2020-10-15	Baumeister E. et al
Argentina/INEI082916/2020	GR	23	20B	Argentina	Argentina	Buenos Aires	Buenos Aires		EPI_ISL_849375	Human	Almirante Brown	Servicio Virosis Respiratorias-Departamento VirologÃ­a-INEI	B.1.1.33	1-2 days ago	South America	Female	20B	Instituto Nacional Enfermedades Infecciosas C.G.Malbran		2020-10-08	Baumeister E. et al
Argentina/INEI092810/2020	GR	72	20B	Argentina	Argentina	Buenos Aires	Buenos Aires		EPI_ISL_849380	Human	Avellaneda	Servicio Virosis Respiratorias-Departamento VirologÃ­a-INEI	B.1.1.33	1-2 days ago	South America	Male	20B	Instituto Nacional Enfermedades Infecciosas C.G.Malbran		2020-10-10	Baumeister E. et al
Argentina/INEI095421/2020	GR	38	20B	Argentina	Argentina	Buenos Aires	Buenos Aires		EPI_ISL_849357	Human	Almirante Brown	Servicio Virosis Respiratorias-Departamento VirologÃ­a-INEI	B.1.1.33	1-2 days ago	South America	Male	20B	Instituto Nacional Enfermedades Infecciosas C.G.Malbran		2020-10-16	Baumeister E. et al
Argentina/INEI082860/2020	GR	54	20B	Argentina	Argentina	Buenos Aires	Buenos Aires		EPI_ISL_849373	Human	Florencio Varela	Servicio Virosis Respiratorias-Departamento VirologÃ­a-INEI	B.1.1.33	1-2 days ago	South America	Female	20B	Instituto Nacional Enfermedades Infecciosas C.G.Malbran		2020-10-08	Baumeister E. et al
Argentina/INEI095579/2020	GR	30	20B	Argentina	Argentina	Buenos Aires	Buenos Aires		EPI_ISL_849361	Human	Moreno	Servicio Virosis Respiratorias-Departamento VirologÃ­a-INEI	B.1.1.33	1-2 days ago	South America	Female	20B	Instituto Nacional Enfermedades Infecciosas C.G.Malbran		2020-10-16	Baumeister E. et al
Uruguay/TYT-M98/2020	GR		20B	Uruguay	Uruguay	Treinta y Tres	Treinta y Tres		EPI_ISL_750174	Human		Sanatorio Americano	B.1.1.33	One month ago	South America		20B	Institut Pasteur de Montevideo		2020-06-27	Daiana Mir et al
Uruguay/TYT-M49/2020	GR		20B	Uruguay	Uruguay	Treinta y Tres	Treinta y Tres		EPI_ISL_749148	Human		Sanatorio Americano	B.1.1.33	One month ago	South America		20B	Institut Pasteur de Montevideo		2020-06-18	Daiana Mir et al
Uruguay/TYT-M57/2020	GR		20B	Uruguay	Uruguay	Treinta y Tres	Treinta y Tres		EPI_ISL_749151	Human		Sanatorio Americano	B.1.1.33	One month ago	South America		20B	Institut Pasteur de Montevideo		2020-06-18	Daiana Mir et al
Uruguay/TYT-M68/2020	GR		20B	Uruguay	Uruguay	Treinta y Tres	Treinta y Tres		EPI_ISL_749906	Human		Sanatorio Americano	B.1.1.33	One month ago	South America		20B	Institut Pasteur de Montevideo		2020-06-21	Daiana Mir et al
Uruguay/TYT-M66/2020	GR		20B	Uruguay	Uruguay	Treinta y Tres	Treinta y Tres		EPI_ISL_749474	Human		Sanatorio Americano	B.1.1.33	One month ago	South America		20B	Institut Pasteur de Montevideo		2020-06-21	Daiana Mir et al
Chile/RM-207231/2020	GR	46	20B	Chile	Chile	Region Metropolitana de Santiago	Region Metropolitana de Santiago		EPI_ISL_746767	Human	Santiago	Genetica Molecular and Subdepartamento de Virologia ISP Chile	N.4	One month ago	South America	Female	20B	Instituto de Salud Publica de Chile		2020-10-14	Javier Tognarelli et al
Uruguay/RIV-M12/2020	GR		20B	Uruguay	Uruguay	Rivera	Rivera		EPI_ISL_748142	Human		Instituto de Investigaciones BiolÃ³gicas Clemente Estable	B.1.1.33	One month ago	South America		20B	Institut Pasteur de Montevideo		2020-05-21	Daiana Mir et al
Uruguay/UY-650/2020	GR		20B	Uruguay	Uruguay	Rivera	Rivera		EPI_ISL_480338	Human		Microbial Genomics Laboratory, Institut Pasteur de Montevideo	B.1.1.33	Older	South America		20B	Microbial Genomics Laboratory, Institut Pasteur de Montevideo		2020-05-25	Cecilia Salazar et al
Uruguay/RIV-M72/2020	GR		20B	Uruguay	Uruguay	Rivera	Rivera		EPI_ISL_750163	Human		Laboratorio DILAVE/MGAP-INIA-UdelaR -TacuarembÃ³	B.1.1.33	One month ago	South America		20B	Institut Pasteur de Montevideo		2020-06-05	Daiana Mir et al
Brazil/RJ-00480/2020	GR	42	20B	Brazil	Brazil	Rio de Janeiro	Rio de Janeiro		EPI_ISL_717875	Human	Duque de Caxias	Laboratorio de Virologia Molecular / UFRJ	B.1.1.33	Older	South America	Male	20B	Bioinformatics Laboratory / LNCC		2020-10-09	Carolina M Voloch et al
Brazil/PB-29604/2020	GR		20B	Brazil	Brazil	Paraiba	Paraiba		EPI_ISL_792602	Human		LACEN-PB	B.1.1.33	One week ago	South America		20B	Laboratory of Respiratory Viruses and Measles, Oswaldo Cruz Institute, FIOCRUZ		2020-09-28	Paola Resende et al A
Brazil/RJ-00495/2020	GR	29	20B	Brazil	Brazil	Rio de Janeiro	Rio de Janeiro		EPI_ISL_717889	Human	Rio de Janeiro	Laboratorio de Virologia Molecular / UFRJ	B.1.1.33	Older	South America	Male	20B	Bioinformatics Laboratory / LNCC		2020-10-30	Carolina M Voloch et al
Brazil/PB-29601/2020	GR		20B	Brazil	Brazil	Paraiba	Paraiba		EPI_ISL_792600	Human		LACEN-PB	B.1.1.33	One week ago	South America		20B	Laboratory of Respiratory Viruses and Measles, Oswaldo Cruz Institute, FIOCRUZ		2020-11-04	Paola Resende et al A
Chile/Santiago-PUC_MVL_0511/2020	O	70	20B	Chile	Chile	Region Metropolitana de Santiago	Region Metropolitana de Santiago		EPI_ISL_801837	Human	Santiago	Laboratory of Molecular Virology, Pontificia Universidad CatÃ³lica de Chile	B.1.1.314	One week ago	South America	Female	20B	MSHS Pathogen Surveillance Program		2020-05-26	Leonardo I. Almonacid et al
Chile/RM-133091/2020	GR	39	20B	Chile	Chile	Region Metropolitana de Santiago	Region Metropolitana de Santiago		EPI_ISL_746629	Human	Santiago	Genetica Molecular and Subdepartamento de Virologia ISP Chile	B.1.1.314	One month ago	South America	Male	20B	Instituto de Salud Publica de Chile		2020-07-24	Javier Tognarelli et al
Chile/RM-187626/2020	GR	65	20B	Chile	Chile	Region Metropolitana de Santiago	Region Metropolitana de Santiago		EPI_ISL_746736	Human	Santiago	Genetica Molecular and Subdepartamento de Virologia ISP Chile	B.1.1.314	One month ago	South America	Male	20B	Instituto de Salud Publica de Chile		2020-09-23	Javier Tognarelli et al
Chile/BI-194033/2020	GR	61	20B	Chile	Chile	BiobÃ­o	BiobÃ­o		EPI_ISL_746511	Human	Concepcion CL	Genetica Molecular and Subdepartamento de Virologia ISP Chile	B.1.1.314	One month ago	South America	Male	20B	Instituto de Salud Publica de Chile		2020-09-30	Javier Tognarelli et al
Chile/RM-191841/2020	GR	24	20B	Chile	Chile	Region Metropolitana de Santiago	Region Metropolitana de Santiago		EPI_ISL_746750	Human	Santiago	Genetica Molecular and Subdepartamento de Virologia ISP Chile	B.1.1.314	One month ago	South America	Female	20B	Instituto de Salud Publica de Chile		2020-09-26	Javier Tognarelli et al
Chile/RM-193052/2020	GR	84	20B	Chile	Chile	Region Metropolitana de Santiago	Region Metropolitana de Santiago		EPI_ISL_746753	Human	Santiago	Genetica Molecular and Subdepartamento de Virologia ISP Chile	B.1.1.314	One month ago	South America	Female	20B	Instituto de Salud Publica de Chile		2020-09-28	Javier Tognarelli et al
Chile/AN-195430/2020	GR	29	20B	Chile	Chile	Antofagasta	Antofagasta		EPI_ISL_746498	Human	Antofagasta	Genetica Molecular and Subdepartamento de Virologia ISP Chile	B.1.1.314	One month ago	South America	Female	20B	Instituto de Salud Publica de Chile		2020-10-01	Javier Tognarelli et al
Chile/BI-199845/2020	GR	5	20B	Chile	Chile	BiobÃ­o	BiobÃ­o		EPI_ISL_746513	Human	Concepcion CL	Genetica Molecular and Subdepartamento de Virologia ISP Chile	B.1.1.314	One month ago	South America	Female	20B	Instituto de Salud Publica de Chile		2020-10-07	Javier Tognarelli et al
Chile/AR-208475/2020	GR	73	20B	Chile	Chile	AraucanÃ­a	AraucanÃ­a		EPI_ISL_746503	Human	Temuco	Genetica Molecular and Subdepartamento de Virologia ISP Chile	B.1.1.314	One month ago	South America	Male	20B	Instituto de Salud Publica de Chile		2020-10-16	Javier Tognarelli et al
Chile/NB-202530/2020	GR	55	20B	Chile	Chile	Ã‘uble	Ã‘uble		EPI_ISL_746542	Human	Chillan	Genetica Molecular and Subdepartamento de Virologia ISP Chile	B.1.1.314	One month ago	South America	Male	20B	Instituto de Salud Publica de Chile		2020-10-09	Javier Tognarelli et al
Chile/AR-178998/2020	GR	45	20B	Chile	Chile	AraucanÃ­a	AraucanÃ­a		EPI_ISL_746500	Human	Temuco	Genetica Molecular and Subdepartamento de Virologia ISP Chile	B.1.1.314	One month ago	South America	Male	20B	Instituto de Salud Publica de Chile		2020-09-15	Javier Tognarelli et al
Chile/AR-192896/2020	GR	32	20B	Chile	Chile	AraucanÃ­a	AraucanÃ­a		EPI_ISL_746501	Human	Temuco	Genetica Molecular and Subdepartamento de Virologia ISP Chile	B.1.1.314	One month ago	South America	Male	20B	Instituto de Salud Publica de Chile		2020-09-29	Javier Tognarelli et al
Chile/RM-208555/2020	GR	48	20B	Chile	Chile	Region Metropolitana de Santiago	Region Metropolitana de Santiago		EPI_ISL_746772	Human	Santiago	Genetica Molecular and Subdepartamento de Virologia ISP Chile	B.1.1.314	One month ago	South America	Male	20B	Instituto de Salud Publica de Chile		2020-10-16	Javier Tognarelli et al
Brazil/RJ-00496/2020	GR	31	20B	Brazil	Brazil	Rio de Janeiro	Rio de Janeiro		EPI_ISL_717890	Human	Rio de Janeiro	Laboratorio de Virologia Molecular / UFRJ	B.1.1.33	Older	South America	Female	20B	Bioinformatics Laboratory / LNCC		2020-11-03	Carolina M Voloch et al
Brazil/PB-29650/2020	GR		20B	Brazil	Brazil	Paraiba	Paraiba		EPI_ISL_792637	Human		LACEN-PB	B.1.1.33	One week ago	South America		20B	Laboratory of Respiratory Viruses and Measles, Oswaldo Cruz Institute, FIOCRUZ		2020-11-10	Paola Resende et al A
Brazil/SP-883/2020	GR	16	20B	Brazil	Brazil	SÃ£o Paulo	SÃ£o Paulo		EPI_ISL_755649	Human	Sao Bernardo do Campo	Instituto Adolfo Lutz - Regional de Santo Andre	B.1.1.33	One month ago	South America	Male	20B	Instituto Adolfo Lutz, Interdiciplinary Procedures Center, Strategic Laboratory		2020-12-06	Claudio Tavares Sacchi et al B
Brazil/AM-L70-CD1726/2020	GR		20B	Brazil	Brazil	Amazonas BR	Amazonas BR		EPI_ISL_804828	Human		DB Diagnosticos do Brasil	B.1.1.33	One week ago	South America		20B	LaboratÃ³rio de Parasitologia MÃ©dica - Instituto de Medicina Tropical - Universidade de SÃ£o Paulo		2020-12-17	Nuno Faria et al
Brazil/RJ-00485/2020	GR	26	20B	Brazil	Brazil	Rio de Janeiro	Rio de Janeiro		EPI_ISL_717879	Human	Rio de Janeiro	Laboratorio de Virologia Molecular / UFRJ	N.1	Older	South America	Male	20B	Bioinformatics Laboratory / LNCC		2020-10-26	Carolina M Voloch et al
Chile/RM-204484/2020	GR	29	20B	Chile	Chile	Region Metropolitana de Santiago	Region Metropolitana de Santiago		EPI_ISL_746762	Human	Santiago	Genetica Molecular and Subdepartamento de Virologia ISP Chile	N.1	One month ago	South America	Male	20B	Instituto de Salud Publica de Chile		2020-10-12	Javier Tognarelli et al
Chile/AN-195419/2020	GR	34	20B	Chile	Chile	Antofagasta	Antofagasta		EPI_ISL_746492	Human	Antofagasta	Genetica Molecular and Subdepartamento de Virologia ISP Chile	B.1.1.33	One month ago	South America	Male	20B	Instituto de Salud Publica de Chile		2020-10-01	Javier Tognarelli et al
Chile/BI-194034/2020	GR	49	20B	Chile	Chile	BiobÃ­o	BiobÃ­o		EPI_ISL_746512	Human	Concepcion CL	Genetica Molecular and Subdepartamento de Virologia ISP Chile	B.1.1.33	One month ago	South America	Female	20B	Instituto de Salud Publica de Chile		2020-09-30	Javier Tognarelli et al
Brazil/RS-15282/2020	GR	72	20B	Brazil	Brazil	Rio Grande do Sul	Rio Grande do Sul		EPI_ISL_729858	Human	Caxias do Sul	Laboratorio Central de Saude Publica do Estado do Rio Grande do Sul (LACEN-RS)	B.1.1.33	One month ago	South America	Male	20B	Laboratory of Respiratory Viruses and Measles, Oswaldo Cruz Institute, FIOCRUZ		2020-08-06	Paola Resende et al A
Chile/MA-212210/2020	GR	59	20B	Chile	Chile	Magallanes	Magallanes		EPI_ISL_746532	Human	Punta Arenas	Genetica Molecular and Subdepartamento de Virologia ISP Chile	B.1.1.33	One month ago	South America	Female	20B	Instituto de Salud Publica de Chile		2020-10-22	Javier Tognarelli et al
Chile/RM-193465/2020	GR	56	20B	Chile	Chile	Region Metropolitana de Santiago	Region Metropolitana de Santiago		EPI_ISL_746754	Human	Santiago	Genetica Molecular and Subdepartamento de Virologia ISP Chile	B.1.1.33	One month ago	South America	Female	20B	Instituto de Salud Publica de Chile		2020-09-29	Javier Tognarelli et al
Brazil/RJ-00488/2020	GR	21	20B	Brazil	Brazil	Rio de Janeiro	Rio de Janeiro		EPI_ISL_717882	Human	Rio de Janeiro	Laboratorio de Virologia Molecular / UFRJ	B.1.1.33	Older	South America	Female	20B	Bioinformatics Laboratory / LNCC		2020-10-26	Carolina M Voloch et al
Brazil/RJ-00535/2020	GR	23	20B	Brazil	Brazil	Rio de Janeiro	Rio de Janeiro		EPI_ISL_717920	Human	Rio de Janeiro	Laboratorio de Virologia Molecular / UFRJ	B.1.1	Older	South America	Male	20B	Bioinformatics Laboratory / LNCC		2020-10-29	Carolina M Voloch et al
Brazil/RJ-00493/2020	GR	60	20B	Brazil	Brazil	Rio de Janeiro	Rio de Janeiro		EPI_ISL_717887	Human	Rio de Janeiro	Laboratorio de Virologia Molecular / UFRJ	B.1.1.33	Older	South America	Female	20B	Bioinformatics Laboratory / LNCC		2020-10-29	Carolina M Voloch et al
Brazil/RJ-00502/2020	GR	25	20B	Brazil	Brazil	Rio de Janeiro	Rio de Janeiro		EPI_ISL_717896	Human	Rio de Janeiro	Laboratorio de Virologia Molecular / UFRJ	B.1.1.33	Older	South America	Male	20B	Bioinformatics Laboratory / LNCC		2020-11-04	Carolina M Voloch et al
Brazil/SP-919/2020	GR	49	20B	Brazil	Brazil	SÃ£o Paulo	SÃ£o Paulo		EPI_ISL_833159	Human	Mogi Das Cruzes	Instituto Adolfo Lutz - Central	B.1.1.33	3-7 days ago	South America	Female	20B	Instituto Adolfo Lutz, Interdiciplinary Procedures Center, Strategic Laboratory		2020-12-13	Claudio Tavares Sacchi et al B
Brazil/RJ-00489/2020	GR	27	20B	Brazil	Brazil	Rio de Janeiro	Rio de Janeiro		EPI_ISL_717883	Human	Rio de Janeiro	Laboratorio de Virologia Molecular / UFRJ	B.1.1.33	Older	South America	Female	20B	Bioinformatics Laboratory / LNCC		2020-10-27	Carolina M Voloch et al
Brazil/RJ-00492/2020	GR	56	20B	Brazil	Brazil	Rio de Janeiro	Rio de Janeiro		EPI_ISL_717886	Human	Rio de Janeiro	Laboratorio de Virologia Molecular / UFRJ	B.1.1.33	Older	South America	Male	20B	Bioinformatics Laboratory / LNCC		2020-10-27	Carolina M Voloch et al
Brazil/AM-L70-CD1725/2020	GR		20B	Brazil	Brazil	Amazonas BR	Amazonas BR		EPI_ISL_804822	Human		DB Diagnosticos do Brasil	B.1.1.33	One week ago	South America		20B	LaboratÃ³rio de Parasitologia MÃ©dica - Instituto de Medicina Tropical - Universidade de SÃ£o Paulo		2020-12-16	Nuno Faria et al
Brazil/RJ-UFRJ-58271/2020	GR	62	20B	Brazil	Brazil	Rio de Janeiro	Rio de Janeiro		EPI_ISL_492048	Human	Rio de Janeiro	Instituto de Biologia do ExÃ©rcito	B.1.1.33	Older	South America	Male	20B	LaboratÃ³rio Metabolismo Macromolecular FirminoTorres de Castro, Instituto de BiofÃ­sica Carlos Chagas Filho, Universidade Federal do Rio de Janeiro		2020-06-01	Bianca Catarina Azevedo Cabral et al
Kenya/C27763/2020	GR	30	20B	Kenya	Kenya	Lamu	Lamu		EPI_ISL_806630	Human		KEMRI-Wellcome Trust Research Programme/KEMRI-CGMR-C Kilifi	B.1.1.33	One week ago	Africa	Male	20B	KEMRI-Wellcome Trust Research Programme/KEMRI-CGMR-C Kilifi		2020-07-01	Githinji et al et al
Kenya/C42964/2020	GR	32	20B	Kenya	Kenya	Lamu	Lamu		EPI_ISL_806711	Human		KEMRI-Wellcome Trust Research Programme/KEMRI-CGMR-C Kilifi	B.1.1.33	One week ago	Africa	Male	20B	KEMRI-Wellcome Trust Research Programme/KEMRI-CGMR-C Kilifi		2020-08-10	Githinji et al et al
Kenya/C43696/2020	GR	43	20B	Kenya	Kenya	Lamu	Lamu		EPI_ISL_806715	Human		KEMRI-Wellcome Trust Research Programme/KEMRI-CGMR-C Kilifi	B.1.1.33	One week ago	Africa	Male	20B	KEMRI-Wellcome Trust Research Programme/KEMRI-CGMR-C Kilifi		2020-08-15	Githinji et al et al
Brazil/RJ-00486/2020	GR	26	20B	Brazil	Brazil	Rio de Janeiro	Rio de Janeiro		EPI_ISL_717880	Human	Niteroi	Laboratorio de Virologia Molecular / UFRJ	B.1.1.33	Older	South America	Female	20B	Bioinformatics Laboratory / LNCC		2020-10-26	Carolina M Voloch et al
Brazil/RJ-00494/2020	GR	46	20B	Brazil	Brazil	Rio de Janeiro	Rio de Janeiro		EPI_ISL_717888	Human	Rio de Janeiro	Laboratorio de Virologia Molecular / UFRJ	B.1.1.33	Older	South America	Male	20B	Bioinformatics Laboratory / LNCC		2020-10-29	Carolina M Voloch et al
Argentina/INEI095283/2020	GR	37	20B	Argentina	Argentina	Buenos Aires	Buenos Aires		EPI_ISL_849353	Human	Merlo	Servicio Virosis Respiratorias-Departamento VirologÃ­a-INEI	N.3	1-2 days ago	South America	Male	20B	Instituto Nacional Enfermedades Infecciosas C.G.Malbran		2020-10-15	Baumeister E. et al
Argentina/INEI011800/2020	GR	0	20B	Argentina	Argentina	Buenos Aires	Buenos Aires		EPI_ISL_849151	Human		Servicio Virosis Respiratorias-Departamento VirologÃ­a-INEI	N.3	1-2 days ago	South America	Female	20B	Instituto Nacional Enfermedades Infecciosas C.G.Malbran		2020-11-05	Baumeister E. et al
Argentina/INEI011801/2020	GR	34	20B	Argentina	Argentina	Buenos Aires	Buenos Aires		EPI_ISL_849193	Human		Servicio Virosis Respiratorias-Departamento VirologÃ­a-INEI	N.3	1-2 days ago	South America	Male	20B	Instituto Nacional Enfermedades Infecciosas C.G.Malbran		2020-11-05	Baumeister E. et al
Chile/RM-83540/2020	GR	63	20B	Chile	Chile	Region Metropolitana de Santiago	Region Metropolitana de Santiago		EPI_ISL_746796	Human	Santiago	Genetica Molecular and Subdepartamento de Virologia ISP Chile	N.4	One month ago	South America	Female	20B	Instituto de Salud Publica de Chile		2020-05-31	Javier Tognarelli et al
Chile/RM-108589/2020	GR	82	20B	Chile	Chile	Region Metropolitana de Santiago	Region Metropolitana de Santiago		EPI_ISL_746545	Human	Santiago	Genetica Molecular and Subdepartamento de Virologia ISP Chile	N.4	One month ago	South America	Female	20B	Instituto de Salud Publica de Chile		2020-06-23	Javier Tognarelli et al
Chile/RM-191993/2020	GR	64	20B	Chile	Chile	Region Metropolitana de Santiago	Region Metropolitana de Santiago		EPI_ISL_746483	Human	Santiago	Genetica Molecular and Subdepartamento de Virologia ISP Chile	N.4	One month ago	South America	Female	20B	Instituto de Salud Publica de Chile		2020-09-28	Javier Tognarelli et al
Chile/RM-185867/2020	GR	36	20B	Chile	Chile	Region Metropolitana de Santiago	Region Metropolitana de Santiago		EPI_ISL_746735	Human	Santiago	Genetica Molecular and Subdepartamento de Virologia ISP Chile	N.4	One month ago	South America	Male	20B	Instituto de Salud Publica de Chile		2020-09-22	Javier Tognarelli et al
Chile/RM-188963/2020	GR	38	20B	Chile	Chile	Region Metropolitana de Santiago	Region Metropolitana de Santiago		EPI_ISL_746739	Human	Santiago	Genetica Molecular and Subdepartamento de Virologia ISP Chile	N.4	One month ago	South America	Female	20B	Instituto de Salud Publica de Chile		2020-09-24	Javier Tognarelli et al
NewZealand/20CV0627/2020	GR		20B	New Zealand	New Zealand	Waikato	Waikato		EPI_ISL_707794	Human		Waikato Hospital	N.4	Older	Oceania	Male	20B	Institute of Environmental Science and Research (ESR)		2020-11-28	Xiaoyun Ren et al
Chile/RM-190581/2020	GR	69	20B	Chile	Chile	Region Metropolitana de Santiago	Region Metropolitana de Santiago		EPI_ISL_746743	Human	Santiago	Genetica Molecular and Subdepartamento de Virologia ISP Chile	N.4	One month ago	South America	Male	20B	Instituto de Salud Publica de Chile		2020-09-25	Javier Tognarelli et al
Chile/BI-206419/2020	GR	79	20B	Chile	Chile	BiobÃ­o	BiobÃ­o		EPI_ISL_746518	Human	Concepcion CL	Genetica Molecular and Subdepartamento de Virologia ISP Chile	N.4	One month ago	South America	Male	20B	Instituto de Salud Publica de Chile		2020-10-15	Javier Tognarelli et al
Chile/RM-191594/2020	GR	84	20B	Chile	Chile	Region Metropolitana de Santiago	Region Metropolitana de Santiago		EPI_ISL_746749	Human	Santiago	Genetica Molecular and Subdepartamento de Virologia ISP Chile	N.4	One month ago	South America	Female	20B	Instituto de Salud Publica de Chile		2020-09-27	Javier Tognarelli et al
Chile/MA-201641/2020	GR	34	20B	Chile	Chile	Magallanes	Magallanes		EPI_ISL_746531	Human	Punta Arenas	Genetica Molecular and Subdepartamento de Virologia ISP Chile	N.4	One month ago	South America	Male	20B	Instituto de Salud Publica de Chile		2020-10-08	Javier Tognarelli et al
Chile/AR-208477/2020	GR	48	20B	Chile	Chile	AraucanÃ­a	AraucanÃ­a		EPI_ISL_746505	Human	Temuco	Genetica Molecular and Subdepartamento de Virologia ISP Chile	N.4	One month ago	South America	Female	20B	Instituto de Salud Publica de Chile		2020-10-16	Javier Tognarelli et al
Chile/MA-212211/2020	GR	44	20B	Chile	Chile	Magallanes	Magallanes		EPI_ISL_746533	Human	Punta Arenas	Genetica Molecular and Subdepartamento de Virologia ISP Chile	N.4	One month ago	South America	Female	20B	Instituto de Salud Publica de Chile		2020-10-22	Javier Tognarelli et al
Chile/RM-170122/2020	GR	61	20B	Chile	Chile	Region Metropolitana de Santiago	Region Metropolitana de Santiago		EPI_ISL_746710	Human	Santiago	Genetica Molecular and Subdepartamento de Virologia ISP Chile	N.4	One month ago	South America	Male	20B	Instituto de Salud Publica de Chile		2020-09-04	Javier Tognarelli et al
Chile/RM-205625/2020	GR	67	20B	Chile	Chile	Region Metropolitana de Santiago	Region Metropolitana de Santiago		EPI_ISL_746765	Human	Santiago	Genetica Molecular and Subdepartamento de Virologia ISP Chile	N.4	One month ago	South America	Female	20B	Instituto de Salud Publica de Chile		2020-10-13	Javier Tognarelli et al
Chile/RM-191226/2020	GR	30	20B	Chile	Chile	Region Metropolitana de Santiago	Region Metropolitana de Santiago		EPI_ISL_746746	Human	Santiago	Genetica Molecular and Subdepartamento de Virologia ISP Chile	N.4	One month ago	South America	Male	20B	Instituto de Salud Publica de Chile		2020-09-26	Javier Tognarelli et al
Chile/NB-196353/2020	GR	30	20B	Chile	Chile	Ã‘uble	Ã‘uble		EPI_ISL_746539	Human	Chillan	Genetica Molecular and Subdepartamento de Virologia ISP Chile	N.4	One month ago	South America	Female	20B	Instituto de Salud Publica de Chile		2020-10-02	Javier Tognarelli et al
Chile/NB-202524/2020	GR	51	20B	Chile	Chile	Ã‘uble	Ã‘uble		EPI_ISL_746541	Human	Chillan	Genetica Molecular and Subdepartamento de Virologia ISP Chile	N.4	One month ago	South America	Male	20B	Instituto de Salud Publica de Chile		2020-10-09	Javier Tognarelli et al
Chile/NB-207885/2020	GR	71	20B	Chile	Chile	Ã‘uble	Ã‘uble		EPI_ISL_746544	Human	Chillan	Genetica Molecular and Subdepartamento de Virologia ISP Chile	N.4	One month ago	South America	Male	20B	Instituto de Salud Publica de Chile		2020-10-16	Javier Tognarelli et al
Chile/BI-206420/2020	GR	59	20B	Chile	Chile	BiobÃ­o	BiobÃ­o		EPI_ISL_746519	Human	Concepcion CL	Genetica Molecular and Subdepartamento de Virologia ISP Chile	N.4	One month ago	South America	Male	20B	Instituto de Salud Publica de Chile		2020-10-15	Javier Tognarelli et al
Chile/RM-203933/2020	GR	17	20B	Chile	Chile	Region Metropolitana de Santiago	Region Metropolitana de Santiago		EPI_ISL_746758	Human	Santiago	Genetica Molecular and Subdepartamento de Virologia ISP Chile	N.4	One month ago	South America	Male	20B	Instituto de Salud Publica de Chile		2020-10-10	Javier Tognarelli et al
Chile/RM-203937/2020	GR	33	20B	Chile	Chile	Region Metropolitana de Santiago	Region Metropolitana de Santiago		EPI_ISL_746759	Human	Santiago	Genetica Molecular and Subdepartamento de Virologia ISP Chile	N.4	One month ago	South America	Female	20B	Instituto de Salud Publica de Chile		2020-10-10	Javier Tognarelli et al
Chile/RM-204293/2020	GR	69	20B	Chile	Chile	Region Metropolitana de Santiago	Region Metropolitana de Santiago		EPI_ISL_746760	Human	Santiago	Genetica Molecular and Subdepartamento de Virologia ISP Chile	N.4	One month ago	South America	Male	20B	Instituto de Salud Publica de Chile		2020-10-10	Javier Tognarelli et al
Chile/RM-204371/2020	GR	37	20B	Chile	Chile	Region Metropolitana de Santiago	Region Metropolitana de Santiago		EPI_ISL_746761	Human	Santiago	Genetica Molecular and Subdepartamento de Virologia ISP Chile	N.4	One month ago	South America	Male	20B	Instituto de Salud Publica de Chile		2020-10-12	Javier Tognarelli et al
Chile/NB-207884/2020	GR	45	20B	Chile	Chile	Ã‘uble	Ã‘uble		EPI_ISL_746543	Human	Chillan	Genetica Molecular and Subdepartamento de Virologia ISP Chile	N.4	One month ago	South America	Female	20B	Instituto de Salud Publica de Chile		2020-10-16	Javier Tognarelli et al
Brazil/AL-28875/2020	GR		20B	Brazil	Brazil	Alagoas	Alagoas		EPI_ISL_792641	Human		LACEN-AL	B.1.1.1	One week ago	South America		20B	Laboratory of Respiratory Viruses and Measles, Oswaldo Cruz Institute, FIOCRUZ		2020-11-23	Paola Resende et al A
Serbia/Uzice-01450604/2020	GR		20D	Serbia	Serbia	Zlatibor District	Zlatibor District		EPI_ISL_644583	Human	Uzice	Veterinary Specialized Institute "Kraljevo", Serbia	B.1.1.1	Older	Europe		20D	Veterinary Specialized Institute "Kraljevo", Serbia		2020-04-05	Vidanovic et al
Kenya/S299/2020	GR		20D	Kenya	Kenya	Kenya	Kenya		EPI_ISL_457934	Human		KEMRI-Centre for Virus Research	B.1.1.1	Older	Africa	Male	20D	KEMRI-Wellcome Trust Research Programme/KEMRI-CGMR-C Kilifi		2020-03-29	Githinji G. et al 2020 et al (https://virological.org/t/introduction-and-local-transmission-of-sars-cov-2-cases-in-kenya/497)
Peru/LIM-UPCH-0205/2020	GR	50	20D	Peru	Peru	Lima	Lima		EPI_ISL_729896	Human	Lima	Laboratorio de Referencia Nacional de Virus Respiratorios, Instituto Nacional de Salud Peru	B.1.1.1	One month ago	South America	Female	20D	Laboratorio de GenÃ³mica Microbiana, Universidad Peruana Cayetano Heredia		2020-10-15	Pablo Tsukayama et al
Argentina/PAIS-A0291/2020	GR	55	20D	Argentina	Argentina	Buenos Aires	Buenos Aires		EPI_ISL_792365	Human	La Plata	Laboratorio de Virologia - HIEAyC San Juan de Dios	B.1.1.1	One week ago	South America	Male	20D	Ãrea de SecuenciaciÃ³n del Laboratorio de VirologÃ­a del Hospital de NiÃ±os Dr. Ricardo Gutierrez on behalf of 'Proyecto Argentino Interinstitucional de genomica de SARS-CoV-2' (PAIS Consortium)		2020-04-09	Nabaes Jodar et al B
Peru/LIM-UPCH-0164/2020	GR	27	20D	Peru	Peru	Lima	Lima		EPI_ISL_729872	Human	Lima	Laboratorio de Referencia Nacional de Virus Respiratorios, Instituto Nacional de Salud Peru	B.1.1.1	One month ago	South America	Male	20D	Laboratorio de GenÃ³mica Microbiana, Universidad Peruana Cayetano Heredia		2020-10-14	Pablo Tsukayama et al
Chile/RM-82495/2020	GR	21	20D	Chile	Chile	Region Metropolitana de Santiago	Region Metropolitana de Santiago		EPI_ISL_746794	Human	Santiago	Genetica Molecular and Subdepartamento de Virologia ISP Chile	B.1.1.1	One month ago	South America	Male	20D	Instituto de Salud Publica de Chile		2020-05-29	Javier Tognarelli et al
Chile/MA-CADIUMAG-30/2020	GR		20D	Chile	Chile	Magallanes	Magallanes		EPI_ISL_681695	Human	Punta Arenas	Molecular Medicine Laboratory, University of Magallanes	C.11	Older	South America		20D	Centro Asistencial Docente y de Investigacion, Universidad de Magallanes		2020-07-25	Jorge GonzÃ¡lez et al
Chile/KTG928/2020	GR	26	20D	Chile	Chile	Magallanes	Magallanes		EPI_ISL_802559	Human	Punta Arenas	Molecular Microbiology and Food Research Laboratory (MMFRLAB) - Universidad San SebastiÃ¡n	C.11	One week ago	South America	Male	20D	Facultad de Ciencias de la Vida, UNAB		2020-06-10	DayÃ¡n Sanhueza et al
Chile/MA-194107-B/2020	GR	20	20D	Chile	Chile	Magallanes	Magallanes		EPI_ISL_746521	Human	Punta Arenas	Genetica Molecular and Subdepartamento de Virologia ISP Chile	C.11	One month ago	South America	Male	20D	Instituto de Salud Publica de Chile		2020-09-27	Javier Tognarelli et al
Chile/AR-192894/2020	GR	69	20D	Chile	Chile	AraucanÃ­a	AraucanÃ­a		EPI_ISL_746480	Human	Temuco	Genetica Molecular and Subdepartamento de Virologia ISP Chile	C.11	One month ago	South America	Female	20D	Instituto de Salud Publica de Chile		2020-09-29	Javier Tognarelli et al
Chile/MA-212213/2020	GR	57	20D	Chile	Chile	Magallanes	Magallanes		EPI_ISL_746535	Human	Punta Arenas	Genetica Molecular and Subdepartamento de Virologia ISP Chile	C.11	One month ago	South America	Female	20D	Instituto de Salud Publica de Chile		2020-10-22	Javier Tognarelli et al
Chile/MA-194112-B/2020	GR	46	20D	Chile	Chile	Magallanes	Magallanes		EPI_ISL_746525	Human	Punta Arenas	Genetica Molecular and Subdepartamento de Virologia ISP Chile	C.11	One month ago	South America	Female	20D	Instituto de Salud Publica de Chile		2020-09-27	Javier Tognarelli et al
Chile/MA-UMAG-Catg-21/2020	GR		20D	Chile	Chile	Magallanes	Magallanes		EPI_ISL_625677	Human	Punta Arenas	Laboratory of Molecular Medicine, University of Magallanes	C.11	Older	South America		20D	Centro Asistencial Docente y de Investigacion, Universidad de Magallanes		2020-09-19	Jorge Gonzalez et al
Chile/MA-194109-B/2020	GR	44	20D	Chile	Chile	Magallanes	Magallanes		EPI_ISL_746523	Human	Punta Arenas	Genetica Molecular and Subdepartamento de Virologia ISP Chile	C.11	One month ago	South America	Male	20D	Instituto de Salud Publica de Chile		2020-09-27	Javier Tognarelli et al
Chile/MA-194115-B/2020	GR	23	20D	Chile	Chile	Magallanes	Magallanes		EPI_ISL_746528	Human	Punta Arenas	Genetica Molecular and Subdepartamento de Virologia ISP Chile	C.11	One month ago	South America	Female	20D	Instituto de Salud Publica de Chile		2020-09-27	Javier Tognarelli et al
Chile/MA-194108-B/2020	GR	35	20D	Chile	Chile	Magallanes	Magallanes		EPI_ISL_746522	Human	Punta Arenas	Genetica Molecular and Subdepartamento de Virologia ISP Chile	C.11	One month ago	South America	Male	20D	Instituto de Salud Publica de Chile		2020-09-27	Javier Tognarelli et al
Chile/MA-194114-B/2020	GR	37	20D	Chile	Chile	Magallanes	Magallanes		EPI_ISL_746527	Human	Punta Arenas	Genetica Molecular and Subdepartamento de Virologia ISP Chile	C.11	One month ago	South America	Female	20D	Instituto de Salud Publica de Chile		2020-09-27	Javier Tognarelli et al
Chile/MA-212212/2020	GR	31	20D	Chile	Chile	Magallanes	Magallanes		EPI_ISL_746534	Human	Punta Arenas	Genetica Molecular and Subdepartamento de Virologia ISP Chile	C.11	One month ago	South America	Female	20D	Instituto de Salud Publica de Chile		2020-10-22	Javier Tognarelli et al
Chile/MA-UMAG-Catg-6/2020	GR		20D	Chile	Chile	Magallanes	Magallanes		EPI_ISL_625674	Human	Puerto Natales	Laboratory of Molecular Medicine, University of Magallanes	C.11	Older	South America		20D	Centro Asistencial Docente y de Investigacion, Universidad de Magallanes		2020-09-27	Jorge Gonzalez et al
Chile/MA-UMAG-Catg-4/2020	GR		20D	Chile	Chile	Magallanes	Magallanes		EPI_ISL_625678	Human	Puerto Williams	Laboratory of Molecular Medicine, University of Magallanes	C.11	Older	South America		20D	Centro Asistencial Docente y de Investigacion, Universidad de Magallanes		2020-10-09	Jorge Gonzalez et al
Chile/MA-194111-B/2020	GR	20	20D	Chile	Chile	Magallanes	Magallanes		EPI_ISL_746524	Human	Punta Arenas	Genetica Molecular and Subdepartamento de Virologia ISP Chile	C.11	One month ago	South America	Female	20D	Instituto de Salud Publica de Chile		2020-09-27	Javier Tognarelli et al
Chile/MA-194116-B/2020	GR	29	20D	Chile	Chile	Magallanes	Magallanes		EPI_ISL_746529	Human	Punta Arenas	Genetica Molecular and Subdepartamento de Virologia ISP Chile	C.11	One month ago	South America	Male	20D	Instituto de Salud Publica de Chile		2020-09-27	Javier Tognarelli et al
Chile/MA-UMAG-Catg-5-2/2020	GR		20D	Chile	Chile	Magallanes	Magallanes		EPI_ISL_625679	Human	Puerto Williams	Laboratory of Molecular Medicine, University of Magallanes	C.11	Older	South America		20D	Centro Asistencial Docente y de Investigacion, Universidad de Magallanes		2020-10-09	Jorge Gonzalez et al
Germany/BE-ChVir-W1722-6784/2020	GR		20D	Germany	Germany	Berlin	Berlin		EPI_ISL_754011	Human		CharitÃ© UniversitÃ¤tsmedizin Berlin, Institut fÃ¼r Virologie/Labor Berlin	B.1.1.1	One month ago	Europe		20D	CharitÃ© UniversitÃ¤tsmedizin Berlin, Institut fÃ¼r Virologie		2020-08-16	Victor M Corman et al A
UnitedArabEmirates/skmc-3820378/2020	GR	25	20D	United Arab Emirates	United Arab Emirates	United Arab Emirates	United Arab Emirates		EPI_ISL_582677	Human		Sheikh Khalifa Medical City	B.1.1.1	Older	Asia	Female	20D	Molecular/Surveillance lab Sheikh Khalifa Medical City		2020-09-20	Amirtharaj Francis et al
Australia/QLD1498/2021	GR		20D	Australia	Australia	Australia	Australia		EPI_ISL_849754	Human			B.1.1.1	1-2 days ago	Oceania		20D	PHV-FSS		2021-01-06	Son Nguyen et al. et al
Australia/WA583/2021	G		20D	Australia	Australia	Western Australia	Western Australia		EPI_ISL_810966	Human		PathWest Laboratory Medicine WA	C.2	One week ago	Oceania		20D	PathWest Laboratory Medicine WA Microbial Surveillance Unit		2021-01-04	PathWest Laboratory Medicine WA Microbial Surveillance Unit et al
Australia/SAP601/2020	GR	29	20D	Australia	Australia	South Australia	South Australia		EPI_ISL_755571	Human		SA Pathology	C.2	One month ago	Oceania	Male	20D	SA Pathology		2020-12-29	Lex Leong et al
Australia/WA585/2021	GR		20D	Australia	Australia	Western Australia	Western Australia		EPI_ISL_810968	Human		PathWest Laboratory Medicine WA	C.2	One week ago	Oceania		20D	PathWest Laboratory Medicine WA Microbial Surveillance Unit		2021-01-09	PathWest Laboratory Medicine WA Microbial Surveillance Unit et al
Cameroon/CV437/2020	GR	41	20D	Cameroon	Cameroon	YaoundÃ©	YaoundÃ©		EPI_ISL_845557	Human		National Public Health Laboratory, Cameroon	B.1.1.1	3-7 days ago	Africa	Male	20D	African Centre of Excellence for Genomics of Infectious Diseases (ACEGID), Redeemer's University		2020-11-16	Oluniyi P.E. et al et al
Cameroon/CV406/2020	GR	30	20D	Cameroon	Cameroon	YaoundÃ©	YaoundÃ©		EPI_ISL_845548	Human		National Public Health Laboratory, Cameroon	B.1.1.1	3-7 days ago	Africa	Male	20D	African Centre of Excellence for Genomics of Infectious Diseases (ACEGID), Redeemer's University		2020-06-12	Oluniyi P.E. et al et al
Cameroon/CV411/2020	GR	34	20D	Cameroon	Cameroon	YaoundÃ©	YaoundÃ©		EPI_ISL_845549	Human		National Public Health Laboratory, Cameroon	B.1.1.1	3-7 days ago	Africa	Male	20D	African Centre of Excellence for Genomics of Infectious Diseases (ACEGID), Redeemer's University		2020-06-16	Oluniyi P.E. et al et al
Peru/LIM-UPCH-0301/2020	GR	46	20D	Peru	Peru	Lima	Lima		EPI_ISL_812462	Human		Laboratorio de Referencia Nacional de Virus Respiratorios, Instituto Nacional de Salud Peru	B.1.1.1	3-7 days ago	South America	Female	20D	Laboratorio de GenÃ³mica Microbiana, Universidad Peruana Cayetano Heredia		2020-12-11	Pablo Tsukayama et al
Peru/LIM-UPCH-0322/2020	GR	61	20D	Peru	Peru	Lima	Lima		EPI_ISL_812478	Human		Laboratorio de Referencia Nacional de Virus Respiratorios, Instituto Nacional de Salud Peru	B.1.1.1	3-7 days ago	South America	Male	20D	Laboratorio de GenÃ³mica Microbiana, Universidad Peruana Cayetano Heredia		2020-12-12	Pablo Tsukayama et al
Peru/LIM-UPCH-0310/2020	GR	34	20D	Peru	Peru	Lima	Lima		EPI_ISL_812470	Human		Laboratorio de Referencia Nacional de Virus Respiratorios, Instituto Nacional de Salud Peru	B.1.1.1	3-7 days ago	South America	Male	20D	Laboratorio de GenÃ³mica Microbiana, Universidad Peruana Cayetano Heredia		2020-12-12	Pablo Tsukayama et al
Peru/LIM-UPCH-0336/2020	GR	49	20D	Peru	Peru	Lima	Lima		EPI_ISL_812491	Human		Laboratorio de Referencia Nacional de Virus Respiratorios, Instituto Nacional de Salud Peru	B.1.1.1	3-7 days ago	South America	Female	20D	Laboratorio de GenÃ³mica Microbiana, Universidad Peruana Cayetano Heredia		2020-12-12	Pablo Tsukayama et al
Guadeloupe/IPG-7346/2020	GR	41	20D	Guadeloupe	Guadeloupe	Les Abymes	Les Abymes		EPI_ISL_613443	Human		Institut Pasteur de la Guadeloupe	B.1.1.1	Older	North America	Male	20D	Institut Pasteur de la Guadeloupe		2020-03-28	Marion Barbet et al A
Peru/LIM-UPCH-0173/2020	GR	33	20D	Peru	Peru	Lima	Lima		EPI_ISL_729879	Human	Lima	Laboratorio de Referencia Nacional de Virus Respiratorios, Instituto Nacional de Salud Peru	B.1.1.1	One month ago	South America	Male	20D	Laboratorio de GenÃ³mica Microbiana, Universidad Peruana Cayetano Heredia		2020-10-13	Pablo Tsukayama et al
England/QEUH-9B7ED8/2020	GR		20D	United Kingdom	United Kingdom	England	England		EPI_ISL_590467	Human		Lighthouse Lab in Glasgow	B.1.1.1	Older	Europe		20D	Wellcome Sanger Institute for the COVID-19 Genomics UK (COG-UK) consortium		2020-09-08	Harper VanSteenhouse et al
Peru/LIM-INS-089/2020	GR	42	20D	Peru	Peru	Lima	Lima		EPI_ISL_536488	Human		Instituto Nacional de Salud	C.13	Older	South America	Male	20D	Laboratorio de Infecciones Respiratorias Agudas		2020-07-04	Eduardo Juscamayta Lopez et al
Pakistan/UN-UVAS-Lahore-I/2020	GR		20D	Pakistan	Pakistan	Pakistan	Pakistan	MW031799.1	EPI_ISL_548942	Human		Institute of Microbiology, University of Veterinary and Animal sciences	B.1.1.1	Older	Asia		20D	Institute of Microbiology, University of Veterinary and Animal sciences		2020-05-11	Yaqub et al
SouthAfrica/KRISP-K003739/2020	GR	36	20D	South Africa	South Africa	KwaZulu-Natal	KwaZulu-Natal		EPI_ISL_602916	Human	iLembe	NHLS-IALCH	C.9	Older	Africa	Female	20D	KRISP, KZN Research Innovation and Sequencing Platform		2020-09-29	Giandhari J et al
SouthAfrica/KRISP-K003740/2020	GR	18	20D	South Africa	South Africa	KwaZulu-Natal	KwaZulu-Natal		EPI_ISL_602917	Human	Zululand	NHLS-IALCH	C.9	Older	Africa	Female	20D	KRISP, KZN Research Innovation and Sequencing Platform		2020-09-29	Giandhari J et al
USA/CT-Yale-482/2020	GR		20D	USA	USA	Connecticut	Connecticut		EPI_ISL_729753	Human		Connecticut Department of Health	B.1.1.1	One month ago	North America		20D	Grubaugh Lab - Yale School of Public Health		2020-09-18	Joseph Fauver et al
Peru/LIM-UPCH-0178/2020	GR	46	20D	Peru	Peru	Lima	Lima		EPI_ISL_729863	Human	Lima	Laboratorio de Referencia Nacional de Virus Respiratorios, Instituto Nacional de Salud Peru	B.1.1.1	One month ago	South America	Female	20D	Laboratorio de GenÃ³mica Microbiana, Universidad Peruana Cayetano Heredia		2020-10-14	Pablo Tsukayama et al
Australia/NSW1169/2020	GR		20D	Australia	Australia	New South Wales	New South Wales		EPI_ISL_639737	Human	Sydney	South Eastern Area Laboratory Services (SEALS)	B.1.1.1	Older	Oceania		20D	NSW Health Pathology - Institute of Clinical Pathology and Medical Research; Westmead Hospital; University of Sydney		2020-10-20	CIDM-PH et al. et al
Peru/AMA-UPCH-0277/2020	GR	30	20D	Peru	Peru	Amazonas PE	Amazonas PE		EPI_ISL_729871	Human	Chachapoyas	Instituto de Medicina Tropical, Universidad Nacional Toribio RodrÃ­guez de Mendoza de Amazonas	B.1.1.1	One month ago	South America	Male	20D	Laboratorio de GenÃ³mica Microbiana, Universidad Peruana Cayetano Heredia		2020-09-16	Pablo Tsukayama et al
Peru/ANC-INS-084/2020	GR	28	20D	Peru	Peru	Ancash	Ancash		EPI_ISL_536483	Human		Instituto Nacional de Salud	C.14	Older	South America	Female	20D	Laboratorio de Infecciones Respiratorias Agudas		2020-07-02	Eduardo Juscamayta Lopez et al
Peru/LIM-UPCH-0349/2020	GR	24	20D	Peru	Peru	Lima	Lima		EPI_ISL_812503	Human		Laboratorio de Referencia Nacional de Virus Respiratorios, Instituto Nacional de Salud Peru	B.1.1.1	3-7 days ago	South America	Female	20D	Laboratorio de GenÃ³mica Microbiana, Universidad Peruana Cayetano Heredia		2020-12-11	Pablo Tsukayama et al
Peru/ANC-INS-085/2020	GR	56	20D	Peru	Peru	Ancash	Ancash		EPI_ISL_536484	Human		Instituto Nacional de Salud	C.14	Older	South America	Male	20D	Laboratorio de Infecciones Respiratorias Agudas		2020-07-02	Eduardo Juscamayta Lopez et al
Peru/LIM-UPCH-0363/2020	GR	46	20D	Peru	Peru	Lima	Lima		EPI_ISL_812511	Human		Laboratorio de Referencia Nacional de Virus Respiratorios, Instituto Nacional de Salud Peru	C.14	3-7 days ago	South America	Female	20D	Laboratorio de GenÃ³mica Microbiana, Universidad Peruana Cayetano Heredia		2020-12-11	Pablo Tsukayama et al
Peru/LIM-UPCH-0191/2020	GR	57	20D	Peru	Peru	Lima	Lima		EPI_ISL_729887	Human	Lima	Laboratorio de Referencia Nacional de Virus Respiratorios, Instituto Nacional de Salud Peru	C.14	One month ago	South America	Female	20D	Laboratorio de GenÃ³mica Microbiana, Universidad Peruana Cayetano Heredia		2020-10-15	Pablo Tsukayama et al
Peru/LIM-UPCH-0348/2020	GR	23	20D	Peru	Peru	Lima	Lima		EPI_ISL_812717	Human		Laboratorio de Referencia Nacional de Virus Respiratorios, Instituto Nacional de Salud Peru	B.1.1.1	3-7 days ago	South America	Male	20D	Laboratorio de GenÃ³mica Microbiana, Universidad Peruana Cayetano Heredia		2020-12-11	Pablo Tsukayama et al
Peru/LIM-UPCH-0161/2020	GR	65	20D	Peru	Peru	Lima	Lima		EPI_ISL_568554	Human		Laboratorio de Referencia Nacional de Virus Respiratorios, Instituto Nacional de Salud Peru	C.14	Older	South America	Female	20D	Laboratorio de GenÃ³mica Microbiana, Universidad Peruana Cayetano Heredia		2020-08-28	Pablo Tsukayama et al
Peru/LIM-UPCH-0182/2020	GR	52	20D	Peru	Peru	Lima	Lima		EPI_ISL_729883	Human	Lima	Laboratorio de Referencia Nacional de Virus Respiratorios, Instituto Nacional de Salud Peru	B.1.1.1	One month ago	South America	Male	20D	Laboratorio de GenÃ³mica Microbiana, Universidad Peruana Cayetano Heredia		2020-10-13	Pablo Tsukayama et al
Colombia/VAC-INS-VG-101/2020	GR	87	20D	Colombia	Colombia	Valle del Cauca	Valle del Cauca		EPI_ISL_794654	Human		FundaciÃ³n Valle del Lili	C.14	One week ago	South America	Female	20D	Instituto Nacional de Salud - DirecciÃ³n de InvestigaciÃ³n en Salud PÃºblica		2020-12-30	Katherine Laiton-Donato et al A
Peru/LIM-UPCH-0196/2020	GR	27	20D	Peru	Peru	Lima	Lima		EPI_ISL_729890	Human	Lima	Laboratorio de Referencia Nacional de Virus Respiratorios, Instituto Nacional de Salud Peru	B.1.1.1	One month ago	South America	Female	20D	Laboratorio de GenÃ³mica Microbiana, Universidad Peruana Cayetano Heredia		2020-10-14	Pablo Tsukayama et al
Peru/AMA-UPCH-0261/2020	GR	52	20D	Peru	Peru	Amazonas PE	Amazonas PE		EPI_ISL_729907	Human	Chachapoyas	Instituto de Medicina Tropical, Universidad Nacional Toribio RodrÃ­guez de Mendoza de Amazonas	C.14	One month ago	South America	Female	20D	Laboratorio de GenÃ³mica Microbiana, Universidad Peruana Cayetano Heredia		2020-09-28	Pablo Tsukayama et al
Peru/AMA-UPCH-0266/2020	GR	63	20D	Peru	Peru	Amazonas PE	Amazonas PE		EPI_ISL_729912	Human	Chachapoyas	Instituto de Medicina Tropical, Universidad Nacional Toribio RodrÃ­guez de Mendoza de Amazonas	C.14	One month ago	South America	Male	20D	Laboratorio de GenÃ³mica Microbiana, Universidad Peruana Cayetano Heredia		2020-08-26	Pablo Tsukayama et al
Peru/AMA-UPCH-0272/2020	GR	85	20D	Peru	Peru	Amazonas PE	Amazonas PE		EPI_ISL_729916	Human	Luya	Instituto de Medicina Tropical, Universidad Nacional Toribio RodrÃ­guez de Mendoza de Amazonas	C.14	One month ago	South America	Male	20D	Laboratorio de GenÃ³mica Microbiana, Universidad Peruana Cayetano Heredia		2020-09-21	Pablo Tsukayama et al
Peru/AMA-UPCH-0263/2020	GR	36	20D	Peru	Peru	Amazonas PE	Amazonas PE		EPI_ISL_729909	Human	Bongara	Instituto de Medicina Tropical, Universidad Nacional Toribio RodrÃ­guez de Mendoza de Amazonas	C.14	One month ago	South America	Male	20D	Laboratorio de GenÃ³mica Microbiana, Universidad Peruana Cayetano Heredia		2020-09-21	Pablo Tsukayama et al
Peru/AMA-UPCH-0262/2020	GR	59	20D	Peru	Peru	Amazonas PE	Amazonas PE		EPI_ISL_729908	Human	Chachapoyas	Instituto de Medicina Tropical, Universidad Nacional Toribio RodrÃ­guez de Mendoza de Amazonas	C.14	One month ago	South America	Female	20D	Laboratorio de GenÃ³mica Microbiana, Universidad Peruana Cayetano Heredia		2020-09-21	Pablo Tsukayama et al
Peru/AMA-UPCH-0270/2020	GR	44	20D	Peru	Peru	Amazonas PE	Amazonas PE		EPI_ISL_729915	Human	Bongara	Instituto de Medicina Tropical, Universidad Nacional Toribio RodrÃ­guez de Mendoza de Amazonas	C.14	One month ago	South America	Male	20D	Laboratorio de GenÃ³mica Microbiana, Universidad Peruana Cayetano Heredia		2020-09-21	Pablo Tsukayama et al
Peru/LIM-UPCH-0189/2020	GR	49	20D	Peru	Peru	Lima	Lima		EPI_ISL_729886	Human	Lima	Laboratorio de Referencia Nacional de Virus Respiratorios, Instituto Nacional de Salud Peru	B.1.1.1	One month ago	South America	Female	20D	Laboratorio de GenÃ³mica Microbiana, Universidad Peruana Cayetano Heredia		2020-10-14	Pablo Tsukayama et al
Peru/LIM-UPCH-0179/2020	GR	38	20D	Peru	Peru	Lima	Lima		EPI_ISL_729882	Human	Lima	Laboratorio de Referencia Nacional de Virus Respiratorios, Instituto Nacional de Salud Peru	B.1.1.1	One month ago	South America	Male	20D	Laboratorio de GenÃ³mica Microbiana, Universidad Peruana Cayetano Heredia		2020-10-13	Pablo Tsukayama et al
Peru/LIM-UPCH-0130/2020	GR	48	20D	Peru	Peru	Lima	Lima		EPI_ISL_568526	Human		Laboratorio de Referencia Nacional de Virus Respiratorios, Instituto Nacional de Salud Peru	B.1.1.1	Older	South America	Female	20D	Laboratorio de GenÃ³mica Microbiana, Universidad Peruana Cayetano Heredia		2020-08-28	Pablo Tsukayama et al
Peru/LIM-UPCH-0193/2020	GR	53	20D	Peru	Peru	Lima	Lima		EPI_ISL_729888	Human	Lima	Laboratorio de Referencia Nacional de Virus Respiratorios, Instituto Nacional de Salud Peru	B.1.1.1	One month ago	South America	Female	20D	Laboratorio de GenÃ³mica Microbiana, Universidad Peruana Cayetano Heredia		2020-10-16	Pablo Tsukayama et al
Peru/LIM-UPCH-0200/2020	GR	22	20D	Peru	Peru	Lima	Lima		EPI_ISL_729893	Human	Lima	Laboratorio de Referencia Nacional de Virus Respiratorios, Instituto Nacional de Salud Peru	B.1.1.1	One month ago	South America	Female	20D	Laboratorio de GenÃ³mica Microbiana, Universidad Peruana Cayetano Heredia		2020-10-15	Pablo Tsukayama et al
Peru/LIM-UPCH-0168/2020	GR	56	20D	Peru	Peru	Lima	Lima		EPI_ISL_729875	Human	Lima	Laboratorio de Referencia Nacional de Virus Respiratorios, Instituto Nacional de Salud Peru	B.1.1.1	One month ago	South America	Female	20D	Laboratorio de GenÃ³mica Microbiana, Universidad Peruana Cayetano Heredia		2020-10-14	Pablo Tsukayama et al
Peru/LIM-UPCH-0143/2020	GR	66	20D	Peru	Peru	Lima	Lima		EPI_ISL_568537	Human		Laboratorio de Referencia Nacional de Virus Respiratorios, Instituto Nacional de Salud Peru	B.1.1.1	Older	South America	Female	20D	Laboratorio de GenÃ³mica Microbiana, Universidad Peruana Cayetano Heredia		2020-08-27	Pablo Tsukayama et al
Peru/LIM-UPCH-0198/2020	GR	30	20D	Peru	Peru	Lima	Lima		EPI_ISL_729892	Human	Lima	Laboratorio de Referencia Nacional de Virus Respiratorios, Instituto Nacional de Salud Peru	B.1.1.1	One month ago	South America	Female	20D	Laboratorio de GenÃ³mica Microbiana, Universidad Peruana Cayetano Heredia		2020-10-16	Pablo Tsukayama et al
Peru/AMA-UPCH-0258/2020	GR	23	20D	Peru	Peru	Amazonas PE	Amazonas PE		EPI_ISL_729904	Human	Bongara	Instituto de Medicina Tropical, Universidad Nacional Toribio RodrÃ­guez de Mendoza de Amazonas	B.1.1.1	One month ago	South America	Male	20D	Laboratorio de GenÃ³mica Microbiana, Universidad Peruana Cayetano Heredia		2020-09-08	Pablo Tsukayama et al
Peru/AMA-UPCH-0269/2020	GR	51	20D	Peru	Peru	Amazonas PE	Amazonas PE		EPI_ISL_729870	Human	Bongara	Instituto de Medicina Tropical, Universidad Nacional Toribio RodrÃ­guez de Mendoza de Amazonas	B.1.1.1	One month ago	South America	Male	20D	Laboratorio de GenÃ³mica Microbiana, Universidad Peruana Cayetano Heredia		2020-10-01	Pablo Tsukayama et al
Peru/LIM-UPCH-0151/2020	GR	60	20D	Peru	Peru	Lima	Lima		EPI_ISL_568545	Human		Laboratorio de Referencia Nacional de Virus Respiratorios, Instituto Nacional de Salud Peru	B.1.1.1	Older	South America	Male	20D	Laboratorio de GenÃ³mica Microbiana, Universidad Peruana Cayetano Heredia		2020-08-28	Pablo Tsukayama et al
Switzerland/BE-ETHZ-420171/2020	GR		20D	Switzerland	Switzerland	Bern	Bern		EPI_ISL_767990	Human		Viollier AG	B.1.1.1	One month ago	Europe		20D	Department of Biosystems Science and Engineering, ETH ZÃ¼rich		2020-12-18	Chaoran Chen et al
Chile/RM-184415/2020	GR	19	20D	Chile	Chile	Region Metropolitana de Santiago	Region Metropolitana de Santiago		EPI_ISL_746732	Human	Santiago	Genetica Molecular and Subdepartamento de Virologia ISP Chile	B.1.1.1	One month ago	South America	Male	20D	Instituto de Salud Publica de Chile		2020-09-21	Javier Tognarelli et al
Chile/RM-191288/2020	GR	59	20D	Chile	Chile	Region Metropolitana de Santiago	Region Metropolitana de Santiago		EPI_ISL_754393	Human	Santiago	Genetica Molecular and Subdepartamento de Virologia ISP Chile	B.1.1.1	One month ago	South America	Female	20D	Insituto de Salud Publica de Chile		2020-09-26	Javier Tognarelli et al
Chile/BI-194028/2020	GR	25	20D	Chile	Chile	BiobÃ­o	BiobÃ­o		EPI_ISL_746491	Human	Concepcion CL	Genetica Molecular and Subdepartamento de Virologia ISP Chile	B.1.1.1	One month ago	South America	Female	20D	Instituto de Salud Publica de Chile		2020-09-30	Javier Tognarelli et al
Chile/RM-194896/2020	GR	60	20D	Chile	Chile	Region Metropolitana de Santiago	Region Metropolitana de Santiago		EPI_ISL_746756	Human	Santiago	Genetica Molecular and Subdepartamento de Virologia ISP Chile	B.1.1.1	One month ago	South America	Female	20D	Instituto de Salud Publica de Chile		2020-09-30	Javier Tognarelli et al
Chile/RM-204488/2020	GR	77	20D	Chile	Chile	Region Metropolitana de Santiago	Region Metropolitana de Santiago		EPI_ISL_746763	Human	Santiago	Genetica Molecular and Subdepartamento de Virologia ISP Chile	B.1.1.1	One month ago	South America	Female	20D	Instituto de Salud Publica de Chile		2020-10-12	Javier Tognarelli et al
Chile/RM-170368/2020	GR	43	20D	Chile	Chile	Region Metropolitana de Santiago	Region Metropolitana de Santiago		EPI_ISL_746716	Human	Santiago	Genetica Molecular and Subdepartamento de Virologia ISP Chile	B.1.1.1	One month ago	South America	Male	20D	Instituto de Salud Publica de Chile		2020-09-05	Javier Tognarelli et al
Chile/RM-170923/2020	GR	53	20D	Chile	Chile	Region Metropolitana de Santiago	Region Metropolitana de Santiago		EPI_ISL_754392	Human	Santiago	Genetica Molecular and Subdepartamento de Virologia ISP Chile	B.1.1.1	One month ago	South America	Female	20D	Insituto de Salud Publica de Chile		2020-09-06	Javier Tognarelli et al
Chile/RM-127908/2020	GR	64	20D	Chile	Chile	Region Metropolitana de Santiago	Region Metropolitana de Santiago		EPI_ISL_746611	Human	Santiago	Genetica Molecular and Subdepartamento de Virologia ISP Chile	B.1.1.1	One month ago	South America	Male	20D	Instituto de Salud Publica de Chile		2020-07-18	Javier Tognarelli et al
Chile/RM-204591/2020	GR	58	20D	Chile	Chile	Region Metropolitana de Santiago	Region Metropolitana de Santiago		EPI_ISL_746764	Human	Santiago	Genetica Molecular and Subdepartamento de Virologia ISP Chile	B.1.1.1	One month ago	South America	Male	20D	Instituto de Salud Publica de Chile		2020-10-12	Javier Tognarelli et al
Chile/RM-170589/2020	GR	64	20D	Chile	Chile	Region Metropolitana de Santiago	Region Metropolitana de Santiago		EPI_ISL_746720	Human	Santiago	Genetica Molecular and Subdepartamento de Virologia ISP Chile	B.1.1.1	One month ago	South America	Male	20D	Instituto de Salud Publica de Chile		2020-09-05	Javier Tognarelli et al
Peru/LIM-UPCH-0187/2020	GR	37	20D	Peru	Peru	Lima	Lima		EPI_ISL_729885	Human	Lima	Laboratorio de Referencia Nacional de Virus Respiratorios, Instituto Nacional de Salud Peru	B.1.1.1	One month ago	South America	Male	20D	Laboratorio de GenÃ³mica Microbiana, Universidad Peruana Cayetano Heredia		2020-10-13	Pablo Tsukayama et al
SouthAfrica/KRISP-K004328/2020	GR	43	20D	South Africa	South Africa	KwaZulu-Natal	KwaZulu-Natal		EPI_ISL_660204	Human	uMkhanyakude	NHLS-IALCH	C.1	Older	Africa	Female	20D	KRISP, KZN Research Innovation and Sequencing Platform		2020-10-24	Giandhari J et al
SouthAfrica/KRISP-K003700/2020	GR	17	20D	South Africa	South Africa	KwaZulu-Natal	KwaZulu-Natal		EPI_ISL_602880	Human	uMkhanyakude	NHLS-IALCH	C.1	Older	Africa		20D	KRISP, KZN Research Innovation and Sequencing Platform		2020-10-03	Giandhari J et al
SouthAfrica/KRISP-K004342/2020	GR	25	20D	South Africa	South Africa	KwaZulu-Natal	KwaZulu-Natal		EPI_ISL_660218	Human	Zululand	NHLS-IALCH	C.1	Older	Africa	Female	20D	KRISP, KZN Research Innovation and Sequencing Platform		2020-10-24	Giandhari J et al
SouthAfrica/UFS-VIRO-NGS-20/2020	GR	57	20D	South Africa	South Africa	Free State	Free State		EPI_ISL_682329	Human		NHLS Universitas Academic	C.1	Older	Africa	Female	20D	UFS Virology		2020-10-09	PA Bester et al
SouthAfrica/Tygerberg_331_CC2/2020	GR		20D	South Africa	South Africa	Western Cape Province	Western Cape Province		EPI_ISL_660139	Human	Cape Town	Hamadi	C.1	Older	Africa	Male	20D	National Health Laboratory Service (NHLS), Tygerberg		2020-10-09	Susan Engelbrecht et al
SouthAfrica/Tygerberg_366_CC2/2020	GR	19	20D	South Africa	South Africa	Western Cape Province	Western Cape Province		EPI_ISL_660158	Human	Cape Town	PathCare	C.1	Older	Africa	Female	20D	National Health Laboratory Service (NHLS), Tygerberg		2020-10-10	Susan Engelbrecht et al
SouthAfrica/Tygerberg_336_CC2/2020	GR	17	20D	South Africa	South Africa	Western Cape Province	Western Cape Province		EPI_ISL_660143	Human	Cape Town	PathCare	C.1	Older	Africa	Female	20D	National Health Laboratory Service (NHLS), Tygerberg		2020-10-09	Susan Engelbrecht et al
SouthAfrica/Tygerberg_317_CC2/2020	GR	19	20D	South Africa	South Africa	Western Cape Province	Western Cape Province		EPI_ISL_660126	Human	Cape Town	Ampath	C.1	Older	Africa	Male	20D	National Health Laboratory Service (NHLS), Tygerberg		2020-10-09	Susan Engelbrecht et al
SouthAfrica/Tygerberg_345_CC2/2020	GR	19	20D	South Africa	South Africa	Western Cape Province	Western Cape Province		EPI_ISL_660149	Human	Cape Town	PathCare	C.1	Older	Africa	Female	20D	National Health Laboratory Service (NHLS), Tygerberg		2020-10-09	Susan Engelbrecht et al
Peru/LIM-UPCH-0175/2020	GR	54	20D	Peru	Peru	Lima	Lima		EPI_ISL_729880	Human	Lima	Laboratorio de Referencia Nacional de Virus Respiratorios, Instituto Nacional de Salud Peru	B.1.1.1	One month ago	South America	Female	20D	Laboratorio de GenÃ³mica Microbiana, Universidad Peruana Cayetano Heredia		2020-10-14	Pablo Tsukayama et al
Belgium/ULG-10746/2020	GR	40	20D	Belgium	Belgium	LiÃ¨ge	LiÃ¨ge		EPI_ISL_641588	Human		Department of Clinical Microbiology	B.1.1.1	Older	Europe	Male	20D	GIGA Medical Genomics		2020-09-19	Keith Durkin et al
Belgium/rega-09221022/2020	GR	22	20D	Belgium	Belgium	Leuven	Leuven		EPI_ISL_735020	Human	Bertem	UZ Leuven, National Reference Laboratory for Coronaviruses, Laboratory Medicine, Leuven, Belgium	B.1.1.1	One month ago	Europe	Female	20D	KU Leuven, Rega Institute, Clinical and Epidemiological Virology		2020-09-22	Tony Wawina-Bokalanga et al
Montenegro/ChVir-1807082002/2020	GR		20D	Montenegro	Montenegro	Montenegro	Montenegro		EPI_ISL_516932	Human		Department for Molecular Diagnostics, Centre for Medical Microbiology, Institute of Public Health of Montenegro	B.1.1.1	Older	Europe		20D	CharitÃ© UniversitÃ¤tsmedizin Berlin, Institut fÃ¼r Virologie		2020-07-19	Victor M Corman et al A
Montenegro/ChVir-1807132002/2020	GR		20D	Montenegro	Montenegro	Montenegro	Montenegro		EPI_ISL_516933	Human		Department for Molecular Diagnostics, Centre for Medical Microbiology, Institute of Public Health of Montenegro	B.1.1.1	Older	Europe		20D	CharitÃ© UniversitÃ¤tsmedizin Berlin, Institut fÃ¼r Virologie		2020-07-19	Victor M Corman et al A
Luxembourg/LNS2961665/2020	GR		20D	Luxembourg	Luxembourg	Luxembourg	Luxembourg		EPI_ISL_740226	Human		Laboratoire national de santÃ©, Microbiology, Virology	B.1.1.1	One month ago	Europe	Female	20D	Laboratoire national de santÃ©, Microbiology, Microbial Genomics Platform		2020-09-28	Anke Wienecke-Baldacchino et al
NewZealand/20VR3879/2020	G		20D	New Zealand	New Zealand	Auckland	Auckland		EPI_ISL_548145	Human	Counties Manukau	Middlemore Hospital	B.1.1.1	Older	Oceania	Male	20D	Institute of Environmental Science and Research (ESR)		2020-07-23	Xiaoyun Ren et al
Serbia/Sabac-000020508/2020	GR		20D	Serbia	Serbia	Sabac	Sabac		EPI_ISL_678489	Human		Veterinary Specialized Institute "Sabac", Serbia	B.1.1.1	Older	Europe		20D	Veterinary Specialized Institute "Kraljevo", Serbia		2020-08-04	Vidanovic et al
Serbia/Sabac-000012108/2020	G		20D	Serbia	Serbia	Sabac	Sabac		EPI_ISL_678486	Human		Veterinary Specialized Institute "Sabac", Serbia	B.1	Older	Europe		20D	Veterinary Specialized Institute "Kraljevo", Serbia		2020-08-20	Vidanovic et al
CzechRepublic/NRL_11160/2020	GR	89	20D	Czech Republic	Czech Republic	Prague	Prague		EPI_ISL_792705	Human		The National Institute of Public Health	B.1.1.1	One week ago	Europe	Female	20D	State Veterinary Institute Prague		2020-11-16	Nagy et al
BosniaandHerzegovina/AGC-SAR-002/2020	GR	28	20D	Bosnia and Herzegovina	Bosnia and Herzegovina	Sarajevo	Sarajevo		EPI_ISL_722209	Human		Dom Zdravlja Sarajevo	B.1.1.1	Older	Europe	Female	20D	Alea Genetic Center		2020-11-20	Salihefendic L. et al
Mexico/AGU-InDRE-58/2020	GR	66	20D	Mexico	Mexico	Aguascalientes	Aguascalientes		EPI_ISL_576261	Human		Instituto de Diagnostico y Referencia Epidemiologicos (INDRE)	B.1.1.1	Older	North America	Female	20D	Instituto de Diagnostico y Referencia Epidemiologicos (INDRE)		2020-08-07	Gisela Barrera-Badillo et al
Peru/LIM-UPCH-0167/2020	GR	31	20D	Peru	Peru	Lima	Lima		EPI_ISL_729874	Human	Lima	Laboratorio de Referencia Nacional de Virus Respiratorios, Instituto Nacional de Salud Peru	B.1.1.1	One month ago	South America	Male	20D	Laboratorio de GenÃ³mica Microbiana, Universidad Peruana Cayetano Heredia		2020-10-14	Pablo Tsukayama et al
Peru/LIM-UPCH-0203/2020	GR	35	20D	Peru	Peru	Lima	Lima		EPI_ISL_729866	Human	Lima	Laboratorio de Referencia Nacional de Virus Respiratorios, Instituto Nacional de Salud Peru	C.4	One month ago	South America	Male	20D	Laboratorio de GenÃ³mica Microbiana, Universidad Peruana Cayetano Heredia		2020-10-15	Pablo Tsukayama et al
Peru/LIM-UPCH-0312/2020	GR	57	20D	Peru	Peru	Lima	Lima		EPI_ISL_812713	Human		Laboratorio de Referencia Nacional de Virus Respiratorios, Instituto Nacional de Salud Peru	C.4	3-7 days ago	South America	Male	20D	Laboratorio de GenÃ³mica Microbiana, Universidad Peruana Cayetano Heredia		2020-12-12	Pablo Tsukayama et al
Peru/LIM-UPCH-0321/2020	GR	21	20D	Peru	Peru	Lima	Lima		EPI_ISL_812715	Human		Laboratorio de Referencia Nacional de Virus Respiratorios, Instituto Nacional de Salud Peru	C.4	3-7 days ago	South America	Male	20D	Laboratorio de GenÃ³mica Microbiana, Universidad Peruana Cayetano Heredia		2020-12-10	Pablo Tsukayama et al
Peru/LIM-UPCH-0188/2020	GR	42	20D	Peru	Peru	Lima	Lima		EPI_ISL_729864	Human	Lima	Laboratorio de Referencia Nacional de Virus Respiratorios, Instituto Nacional de Salud Peru	C.4	One month ago	South America	Female	20D	Laboratorio de GenÃ³mica Microbiana, Universidad Peruana Cayetano Heredia		2020-10-14	Pablo Tsukayama et al
Peru/LIM-UPCH-0201/2020	GR	44	20D	Peru	Peru	Lima	Lima		EPI_ISL_729865	Human	Lima	Laboratorio de Referencia Nacional de Virus Respiratorios, Instituto Nacional de Salud Peru	C.4	One month ago	South America	Male	20D	Laboratorio de GenÃ³mica Microbiana, Universidad Peruana Cayetano Heredia		2020-10-15	Pablo Tsukayama et al
Peru/LIM-UPCH-0240/2020	GR	46	20D	Peru	Peru	Lima	Lima		EPI_ISL_729899	Human	Lima	Laboratorio de Referencia Nacional de Virus Respiratorios, Instituto Nacional de Salud Peru	C.4	One month ago	South America	Female	20D	Laboratorio de GenÃ³mica Microbiana, Universidad Peruana Cayetano Heredia		2020-10-15	Pablo Tsukayama et al
Peru/LIM-UPCH-0368/2020	GR	33	20D	Peru	Peru	Lima	Lima		EPI_ISL_812516	Human		Laboratorio de Referencia Nacional de Virus Respiratorios, Instituto Nacional de Salud Peru	C.4	3-7 days ago	South America	Male	20D	Laboratorio de GenÃ³mica Microbiana, Universidad Peruana Cayetano Heredia		2020-12-13	Pablo Tsukayama et al
Chile/RM-206395/2020	GR	48	20D	Chile	Chile	Region Metropolitana de Santiago	Region Metropolitana de Santiago		EPI_ISL_746766	Human	Santiago	Genetica Molecular and Subdepartamento de Virologia ISP Chile	B.1.1.1	One month ago	South America	Female	20D	Instituto de Salud Publica de Chile		2020-10-14	Javier Tognarelli et al
Chile/RM-208464/2020	GR	87	20D	Chile	Chile	Region Metropolitana de Santiago	Region Metropolitana de Santiago		EPI_ISL_746770	Human	Santiago	Genetica Molecular and Subdepartamento de Virologia ISP Chile	B.1.1.1	One month ago	South America	Female	20D	Instituto de Salud Publica de Chile		2020-10-16	Javier Tognarelli et al
Peru/CAL-INS-082/2020	GR	28	20D	Peru	Peru	Callao	Callao		EPI_ISL_536481	Human		Instituto Nacional de Salud	B.1.1.1	Older	South America	Female	20D	Laboratorio de Infecciones Respiratorias Agudas		2020-07-01	Eduardo Juscamayta Lopez et al
Peru/ANC-INS-092/2020	GR	52	20D	Peru	Peru	Ancash	Ancash		EPI_ISL_536491	Human		Instituto Nacional de Salud	B.1.1.1	Older	South America	Male	20D	Laboratorio de Infecciones Respiratorias Agudas		2020-07-03	Eduardo Juscamayta Lopez et al
Peru/LIM-UPCH-0208/2020	GR	24	20D	Peru	Peru	Lima	Lima		EPI_ISL_729867	Human	Lima	Laboratorio de Referencia Nacional de Virus Respiratorios, Instituto Nacional de Salud Peru	B.1.1.1	One month ago	South America	Female	20D	Laboratorio de GenÃ³mica Microbiana, Universidad Peruana Cayetano Heredia		2020-10-15	Pablo Tsukayama et al
Peru/LIM-UPCH-0197/2020	GR	44	20D	Peru	Peru	Lima	Lima		EPI_ISL_729891	Human	Lima	Laboratorio de Referencia Nacional de Virus Respiratorios, Instituto Nacional de Salud Peru	B.1.1.1	One month ago	South America	Female	20D	Laboratorio de GenÃ³mica Microbiana, Universidad Peruana Cayetano Heredia		2020-10-14	Pablo Tsukayama et al
Peru/LIM-UPCH-0316/2020	GR	56	20D	Peru	Peru	Lima	Lima		EPI_ISL_812474	Human		Laboratorio de Referencia Nacional de Virus Respiratorios, Instituto Nacional de Salud Peru	B.1.1.1	3-7 days ago	South America	Female	20D	Laboratorio de GenÃ³mica Microbiana, Universidad Peruana Cayetano Heredia		2020-12-12	Pablo Tsukayama et al
Peru/LIM-INS-077/2020	GR	64	20D	Peru	Peru	Lima	Lima		EPI_ISL_536477	Human		Instituto Nacional de Salud	B.1.1.1	Older	South America	Male	20D	Laboratorio de Infecciones Respiratorias Agudas		2020-07-03	Eduardo Juscamayta Lopez et al
NewZealand/20CV0079/2020	GR		20D	New Zealand	New Zealand	Canterbury	Canterbury		EPI_ISL_547985	Human		Canterbury Health Laboratories	C.12	Older	Oceania	Female	20D	Institute of Environmental Science and Research (ESR)		2020-08-14	Xiaoyun Ren et al
NewZealand/20VR3919/2020	GR		20D	New Zealand	New Zealand	Waikato	Waikato		EPI_ISL_548101	Human		Waikato Hospital	C.12	Older	Oceania	Female	20D	Institute of Environmental Science and Research (ESR)		2020-08-13	Xiaoyun Ren et al
NewZealand/20CV0217/2020	GR		20D	New Zealand	New Zealand	Waikato	Waikato		EPI_ISL_548064	Human		Waikato Hospital	C.12	Older	Oceania	Male	20D	Institute of Environmental Science and Research (ESR)		2020-08-29	Xiaoyun Ren et al
NewZealand/20CV0118/2020	GR		20D	New Zealand	New Zealand	Auckland	Auckland		EPI_ISL_548004	Human		Middlemore Hospital	C.12	Older	Oceania	Female	20D	Institute of Environmental Science and Research (ESR)		2020-08-16	Xiaoyun Ren et al
Ecuador/USFQ-212/2020	GR	56	20D	Ecuador	Ecuador	Azuay	Azuay		EPI_ISL_539785	Human	Cuenca EC	Institute of Microbiology, Universidad San Francisco de Quito	B.1.1.1	Older	South America	Female	20D	Institute of Microbiology, Universidad San Francisco de Quito		2020-08-04	Andrea Macias et al
Ecuador/USFQ-195/2020	GR		20D	Ecuador	Ecuador	Bolivar EC	Bolivar EC		EPI_ISL_527811	Human	Guaranda	Institute of Microbiology, Universidad San Francisco de Quito	B.1.1.1	Older	South America		20D	Institute of Microbiology, Universidad San Francisco de Quito		2020-08-04	BelÃ©n Prado-Vivar et al
Ecuador/USFQ-513/2020	GR	81	20D	Ecuador	Ecuador	El Oro	El Oro		EPI_ISL_660537	Human	Machala	Institute of Microbiology, Universidad San Francisco de Quito	B.1.1.1	Older	South America	Male	20D	Institute of Microbiology, Universidad San Francisco de Quito		2020-10-10	Sully MÃ¡rquez et al
Ecuador/USFQ-523/2020	GR		20D	Ecuador	Ecuador	Morona Santiago	Morona Santiago		EPI_ISL_697794	Human	Morona	Institute of Microbiology, Universidad San Francisco de Quito	B.1.1.1	Older	South America		20D	Institute of Microbiology, Universidad San Francisco de Quito		2020-09-29	Andrea Macias et al
Tunisia/ADAGE-18212/2020	GR	60	20D	Tunisia	Tunisia	Monastir	Monastir	MW452533.1	EPI_ISL_710540	Human		HÃ´pital Fattouma-Bourguiba de Monastir	B.1.1.1	Older	Africa	Male	20D	Laboratoire des ProcÃ©dÃ©s de Criblage MolÃ©culaire et Cellulaire-Centre de Biotechnologie de Sfax		2020-10-16	Souissi et al
Italy/CAM-TIGEM-163/2020	GR	51	20D	Italy	Italy	Campania	Campania		EPI_ISL_736884	Human		Istituto Zooprofilattico Sperimentale del Mezzogiorno	B.1.1.1	One month ago	Europe	Female	20D	TIGEM		2020-10-26	Patrizia Annunziata et al
Italy/CAM-TIGEM-243/2020	GR	64	20D	Italy	Italy	Campania	Campania		EPI_ISL_776912	Human		Istituto Zooprofilattico Sperimentale del Mezzogiorno	B.1.1.1	One week ago	Europe	Male	20D	TIGEM		2020-10-26	Patrizia Annunziata et al
Tunisia/ADAGE-17873/2020	GR	33	20D	Tunisia	Tunisia	Monastir	Monastir	MW452531.1	EPI_ISL_710534	Human		HÃ´pital Fattouma-Bourguiba de Monastir	B.1.1.1	Older	Africa	Female	20D	Laboratoire des ProcÃ©dÃ©s de Criblage MolÃ©culaire et Cellulaire-Centre de Biotechnologie de Sfax		2020-10-14	Souissi et al
Tunisia/ADAGE-18505/2020	GR	28	20D	Tunisia	Tunisia	Monastir	Monastir	MW452537.1	EPI_ISL_712060	Human		HÃ´pital Fattouma-Bourguiba de Monastir	B.1.1.1	Older	Africa	Male	20D	Laboratoire des ProcÃ©dÃ©s de Criblage MolÃ©culaire et Cellulaire-Centre de Biotechnologie de Sfax		2020-10-19	Souissi et al
Finland/29M60S1/2020	GR	27	20B	Finland	Finland	Uusimaa	Uusimaa		EPI_ISL_481646	Human		Department of Virology and Immunology, University of Helsinki and Helsinki University Hospital, Huslab Finland	B.1.1	Older	Europe	Female	20B	Department of Virology, Faculty of Medicine, University of Helsinki, Helsinki, Finland		2020-03-29	Teemu Smura et al A
India/WB-IICB-031/2020	GR		20B	India	India	West Bengal	West Bengal		EPI_ISL_661304	Human		CSIR-Indian Institute of Chemical Biology, MEDICA Supercpecialty Hospital Kolkata	B.1.1.26	Older	Asia		20B	CSIR-Indian Institute of Chemical Biology, MEDICA Supercpecialty Hospital Kolkata		2020-10-29	Sujay Krishna Maity et al
Morocco/AZ183/2020	GR		20B	Morocco	Morocco	Morocco	Morocco		EPI_ISL_476026	Human		Laboratoire de Recherche et d'Analyses MÃ©dicales de la Gendarmerie Royale	B.1.1	Older	Africa	Female	20B	Laboratoire de Recherche et d'Analyses MÃ©dicales de la Gendarmerie Royale		2020-05-11	SanaÃ¢ Lemriss et al
Morocco/RMPS-12/2020	GR		20B	Morocco	Morocco	Morocco	Morocco		EPI_ISL_482737	Human		LNR National Reference Laboratory, Mohammed VI University of Health Sciences	B.1.1	Older	Africa	Male	20B	Medical Biotechnology Laboratory, Rabat Medical and Pharmacy School, Mohammed The Vth University in Rabat		2020-05-08	Meriem LAAMARTI et al
Bangladesh/DNAS_DRCIM_RAB_isl_118_BGD/2020	GR	39	20B	Bangladesh	Bangladesh	Dhaka	Dhaka		EPI_ISL_774895	Human		Designated Reference Institute for Chemical Measurements (DRICM)	B.1.1.175	One week ago	Asia	Male	20B	DNA SOLUTION LTD.		2020-04-29	Md. Imran Khan et al
Bangladesh/DNAS_DRCIM_isl_116/2020	GR	48	20B	Bangladesh	Bangladesh	Dhaka	Dhaka		EPI_ISL_774903	Human		Designated Reference Institute for Chemical Measurements (DRICM)	B.1.1.175	One week ago	Asia	Male	20B	DNA SOLUTION LTD.		2020-04-29	Md. Imran Khan et al
SouthAfrica/KRISP-K003748/2020	GR	25	20B	South Africa	South Africa	KwaZulu-Natal	KwaZulu-Natal		EPI_ISL_602922	Human	eThekwini	NHLS-IALCH	B.1.1	Older	Africa	Male	20B	KRISP, KZN Research Innovation and Sequencing Platform		2020-09-30	Giandhari J et al
SouthAfrica/KRISP-K003750/2020	GR	67	20B	South Africa	South Africa	KwaZulu-Natal	KwaZulu-Natal		EPI_ISL_602924	Human	iLembe	NHLS-IALCH	B.1.1	Older	Africa	Female	20B	KRISP, KZN Research Innovation and Sequencing Platform		2020-09-29	Giandhari J et al
Tunisia/1280/2021	GR	59	20B	Tunisia	Tunisia	Tunis	Tunis		EPI_ISL_794735	Human		1-Laboratory of Microbiology, National Reference Lab, Charles Nicolle Hospital; 2-University of Tunis ElManar, Faculty of Medicine of Tunis, LR99ES09, Tunis, Tunisia	B.1.1.229	One week ago	Africa	Male	20B	1-Clinical and Experimental Pharmacology Lab, LR16SP02, National Center of Pharmacovigilance, University of Tunis El Manar, Tunis, Tunisia. 2-Neurodegenerative diseases and psychiatric troubles, LR18SP03, Razi Hospital, University of Tunis El Manar, Tunis, Tunisia. 3- Ministry of Health, National Observatory of New and Emerging Diseases, 1006, Tunis, Tunisia		2021-01-06	Ilhem Boutiba-Ben Boubaker et al
USA/IL-IDPH-I-000170/2020	GR		20B	USA	USA	Illinois	Illinois		EPI_ISL_848354	Human	Cook County	Illinois Department of Public Health	B.1.1.251	1-2 days ago	North America		20B	Gagnon Lab, Southern Illinois University		2020-10-09	Keith Gagnon et al
USA/WI-WSLH-201330/2020	GR		20B	USA	USA	Wisconsin	Wisconsin		EPI_ISL_803556	Human	Vilas County	Wisconsin State Laboratory of Hygiene Communicable Disease Division	B.1.1.251	One week ago	North America		20B	Wisconsin State Laboratory of Hygiene Communicable Disease Division		2020-09-24	Kelsey R. Florek et al
USA/WI-WSLH-201383/2020	GR		20B	USA	USA	Wisconsin	Wisconsin		EPI_ISL_803608	Human	Jefferson County WI	Wisconsin State Laboratory of Hygiene Communicable Disease Division	B.1.1.251	One week ago	North America		20B	Wisconsin State Laboratory of Hygiene Communicable Disease Division		2020-09-26	Kelsey R. Florek et al
Serbia/Kikinda-000201303/2020_	GR		20B	Serbia	Serbia	North Banat District	North Banat District		EPI_ISL_661189	Human	Kikinda	Scientific Veterinary Institute Novi Sad	B.1.1	Older	Europe		20B	Veterinary Specialized Institute "Kraljevo", Serbia		2020-03-12	Vidanovic et al
France/HDF-CERBA-0160-202011/2020	GR	57	20B	France	France	Hauts de France	Hauts de France		EPI_ISL_780418	Human		CERBA LAB	B.1.1	One week ago	Europe	Male	20B	CERBA LAB		2020-06-03	Roquebert B et al
Russia/Moscow_PMVL-11/2020	GR	40	20B	Russia	Russia	Moscow Oblast	Moscow Oblast		EPI_ISL_470904	Human		Influenza etiology and epidemiology laboratory	B.1.1	Older	Europe	Female	20B	Pathogenic Microorganisms Variability Laboratory		2020-04-10	Alexey Shchetinin et al
Singapore/1456/2020	GR	33	20B	Singapore	Singapore	Singapore	Singapore		EPI_ISL_728192	Human		National Public Health Laboratory, National Centre for Infectious Diseases	B.1.1	One month ago	Asia	Male	20B	National Public Health Laboratory, National Centre for Infectious Diseases		2020-12-11	Tze Minn Mak et al
Ukraine/203100361/2020	GR	35	20B	Ukraine	Ukraine	Ukraine	Ukraine		EPI_ISL_512640	Human		National Laboratory for Influenza/Virology reference laboratory, Public Health Center of the Ministry of Health of Ukraine	B.1.1.243	Older	Europe	Female	20B	Respiratory Virus Unit, Microbiology Services Colindale, Public Health England		2020-04-24	PHE Covid Sequencing Team et al
Norway/6805/2020	GR		20B	Norway	Norway	Viken	Viken		EPI_ISL_796695	Human		Ostfold Hospital Trust - Kalnes, Centre for Laboratory Medicine, Section for gene technology and infection serology	B.1.1.243	One week ago	Europe		20B	Norwegian Institute of Public Health, Department of Virology		2020-12-07	Kathrine Stene-Johansen et al
HongKong/HKU-200723-098/2020	GR		20B	Hong Kong	Hong Kong	Hong Kong	Hong Kong		EPI_ISL_497865	Human		Department of Microbiology, The University of Hong Kong	B.1.1	Older	Asia		20B	Department of Microbiology, The University of Hong Kong		2020-04-14	Kelvin K.W. To et al
Romania/Bucuresti-14658/2020	GR	57	20B	Romania	Romania	Bucharest	Bucharest		EPI_ISL_468154	Human		[Romania, Bucharest] National Institute for Infectious Diseases â€œProf. Dr. Matei BalÈ™â€	B.1.1	Older	Europe	Male	20B	[Romania, Bucharest] National Institute for Infectious Diseases â€œProf. Dr. Matei BalÈ™â€		2020-04-17	Leontina Banica et al
Peru/LIM-UPCH-0307/2020	GR	39	20B	Peru	Peru	Lima	Lima		EPI_ISL_812468	Human		Laboratorio de Referencia Nacional de Virus Respiratorios, Instituto Nacional de Salud Peru	B.1.1	3-7 days ago	South America	Female	20B	Laboratorio de GenÃ³mica Microbiana, Universidad Peruana Cayetano Heredia		2020-12-11	Pablo Tsukayama et al
Qingdao/IVDC-01-01/2020	GR	22	20B	China	China	Shandong	Shandong		EPI_ISL_850949	Human	Qingdao	National Institute for Viral Disease Control and Prevention, China CDC	B.1.1	1-2 days ago	Asia	Male	20B	National Institute for Viral Disease Control and Prevention, China CDC		2020-08-16	Xiang Zhao et al
France/OCC-SC521/2020	GR	63	20B	France	France	Occitanie	Occitanie		EPI_ISL_660708	Human	Montpellier	CHU Montpellier	B.1.1	Older	Europe	Male	20B	CNR Virus des Infections Respiratoires - France SUD		2020-05-11	Antonin Bal et al
USA/LA-CDC-2-3714577/2020	GR	29	20B	USA	USA	Louisiana	Louisiana		EPI_ISL_751696	Human		LA Office of Public Health Laboratories	B.1.1.64	One month ago	North America	Male	20B	Genomics and Discovery, Respiratory Viruses Branch, Division of Viral Diseases, Centers for Disease Control and Prevention		2020-12-02	Krista Queen et al
Senegal/45557/2020	GR	63	20B	Senegal	Senegal	Dakar	Dakar		EPI_ISL_498239	Human		Institut Pasteur de Dakar	B.1.1	Older	Africa	Female	20B	Institut Pasteur de Dakar		2020-05-27	Ndongo Dia et al
Tunisia/6895/2020	GR	60	20B	Tunisia	Tunisia	Tunis	Tunis	MW428253.1	EPI_ISL_763065	Human		1-Laboratory of Microbiology, National Reference Lab, Charles Nicolle Hospital; 2-University of Tunis ElManar, Faculty of Medicine of Tunis, LR99ES09, Tunis, Tunisia	B.1.1	One month ago	Africa	Male	20B	1-Clinical and Experimental Pharmacology Lab, LR16SP02, National Center of Pharmacovigilance, University of Tunis El Manar, Tunis, Tunisia. 2-Neurodegenerative diseases and psychiatric troubles, LR18SP03, Razi Hospital, University of Tunis El Manar, Tunis, Tunisia. 3- Ministry of Health, National Observatory of New and Emerging Diseases, 1006, Tunis, Tunisia		2020-04-01	Ilhem Boutiba-Ben Boubaker et al
Bulgaria/27/2020	GR	67	20B	Bulgaria	Bulgaria	Vidin	Vidin		EPI_ISL_480305	Human		National Reference Laboratory "Influenza and acute respiratory diseases"	B.1.1.244	Older	Europe	Male	20B	NRL-HIV		2020-05-17	Ivan Ivanov et al
Brazil/PB-29631/2020	GR		20B	Brazil	Brazil	Paraiba	Paraiba		EPI_ISL_792621	Human		LACEN-PB	B.1.1.141	One week ago	South America		20B	Laboratory of Respiratory Viruses and Measles, Oswaldo Cruz Institute, FIOCRUZ		2020-09-30	Paola Resende et al A
Tunisia/3913/2020	GR	45	20B	Tunisia	Tunisia	Tunis	Tunis		EPI_ISL_654016	Human	La Marsa	Laboratory of Microbiology, National Reference Lab, Charles Nicolle Hospital; 2-University of Tunis ElManar, Faculty of Medicine of Tunis, LR99ES09, Tunis, Tunisia	B.1.1	Older	Africa	Female	20B	1-Clinical and Experimental Pharmacology Lab, LR16SP02, National Center of Pharmacovigilance, University of Tunis El Manar, Tunis, Tunisia. 2-Neurodegenerative diseases and psychiatric troubles, LR18SP03, Razi Hospital, University of Tunis El Manar, Tunis, Tunisia. 3- Ministry of Health, National Observatory of New and Emerging Diseases, 1006, Tunis, Tunisia		2020-03-16	Ilhem Boutiba-Ben Boubaker et al
SouthAfrica/NHLS-UCT-GS-2089/2020	GR	45	20B	South Africa	South Africa	Western Cape Province	Western Cape Province		EPI_ISL_640130	Human		Groote Schuur Hospital wc GSH	B.1.1	Older	Africa	Female	20B	NHLS/UCT		2020-09-23	Arash Iranzadeh et al
CostaRica/INC-0105/2020	GR	18	20B	Costa Rica	Costa Rica	Cartago CR	Cartago CR		EPI_ISL_682246	Human	San Diego CR	HOSPITAL SAN JUAN DE DIOS	B.1.1	Older	North America	Male	20B	Inciensa, Instituto Costarricense de InvestigaciÃ³n y EnseÃ±anza en NutriciÃ³n y Salud		2020-07-17	Francisco Duarte et al
NewZealand/20CV0516/2020	GR		20B	New Zealand	New Zealand	Auckland	Auckland		EPI_ISL_626354	Human		LabPLUS	B.1.1.307	Older	Oceania	Male	20B	Institute of Environmental Science and Research (ESR)		2020-10-30	Xiaoyun Ren et al
NewZealand/20CV0541/2020	GR		20B	New Zealand	New Zealand	Auckland	Auckland		EPI_ISL_637092	Human		LabPLUS	B.1.1.307	Older	Oceania	Female	20B	Institute of Environmental Science and Research (ESR)		2020-11-07	Xiaoyun Ren et al
Zimbabwe/ZW-6970/2020	GR	39	20B	Zimbabwe	Zimbabwe	Zimbabwe	Zimbabwe		EPI_ISL_647980	Human		National Microbiology Reference Laboratory	B.1.1.111	Older	Africa	Female	20B	Quadram Institute Bioscience		2020-05-01	Thanh Le Viet et al
Australia/QLD1231/2020	GR		20B	Australia	Australia	Australia	Australia		EPI_ISL_639819	Human			B.1.1	Older	Oceania		20B	Public Health Virology Laboratory, Forensic and Scientific Services (PHV-FSS)		2020-10-29	Son Nguyen et al. et al
Poland/1156085/2020	GR	52	20B	Poland	Poland	Pomorskie	Pomorskie		EPI_ISL_512301	Human		Hematology Laboratory, Section of Molecular Diagnostics, University Clinical Centre, Medical University of Gdansk	B.1.1	Older	Europe	Male	20B	Department of Virology, Faculty of Medicine, University of Helsinki, Helsinki, Finland		2020-06-08	Maciej Grzybek et al
Moldova/ICGEB_MD6/2020	GR	63	20B	Moldova	Moldova	Rezina	Rezina		EPI_ISL_516938	Human	Rabnita	Nicolae Testemitanu State University of Medicine and Pharmacy	B.1.1	Older	Europe	Female	20B	International Centre for Genetic Engineering and Biotechnology (ICGEB) and ARGO Open Lab Platform for Genome Sequencing		2020-06-17	Ulinici M et al
Ireland/D-NVRL-MPQ95635/2020	GR		20B	Ireland	Ireland	Dublin	Dublin		EPI_ISL_767780	Human		National Virus Reference Laboratory	B.1.1	One month ago	Europe	Female	20B	Irish Coronavirus Sequencing Consortium - Teagasc Moorepark		2020-04-13	Calum Walsh et al
USA/TX-HMH-3040/2020	GR		20B	USA	USA	Texas	Texas		EPI_ISL_543952	Human	Greater Houston Area	Houston Methodist Hospital	B.1.1.210	Older	North America		20B	Houston Methodist Hospital		2020-05-31	S. Wesley Long et al
Ecuador/ZZL-3/2020	O	28	20B	Ecuador	Ecuador	Pichincha	Pichincha		EPI_ISL_660069	Human	Quito	Zurita & Zurita Laboratorios	B.1.1.161	Older	South America	Male	20B	Zurita & Zurita Laboratorios		2020-07-20	Gabriela Sevillano Camilo Zurita-Salinas Karen Loaiza David Ortega-Paredes Jeannete Zurita et al
CostaRica/INC-0065/2020	GR	45	20B	Costa Rica	Nicaragua	San Jose	Nicaragua		EPI_ISL_512671	Human	Escazu	Area De Salud La Cruz	B.1.1	Older	North America	Female	20B	Inciensa, Instituto Costarricense de InvestigaciÃ³n y EnseÃ±anza en NutriciÃ³n y Salud		2020-06-21	Francisco Duarte et al
Nigeria/OS-CV304/2020	GR	50	20B	Nigeria	Nigeria	Osun State	Osun State		EPI_ISL_729982	Human		Nigeria Centre for Disease Control (NCDC)	B.1.1	One month ago	Africa	Male	20B	African Centre of Excellence for Genomics of Infectious Diseases (ACEGID), Redeemer's University, Ede, Osun State, Nigeria		2020-10-05	Oluniyi P.E. et al et al
Australia/VIC18015/2020	GR	42	20B	Australia	Australia	Victoria	Victoria		EPI_ISL_779627	Human		Microbiological Diagnostic Unit - Public Health Laboratory (MDU-PHL)	B.1.1.136	One week ago	Oceania	Male	20B	MDU-PHL		2020-12-18	Seemann T. et al
Australia/WA538/2020	GR		20B	Australia	Australia	Western Australia	Western Australia		EPI_ISL_794710	Human		PathWest Laboratory Medicine WA	B.1.1	One week ago	Oceania		20B	PathWest Laboratory Medicine WA Microbial Surveillance Unit		2020-11-08	PathWest Laboratory Medicine WA Microbial Surveillance Unit et al
Colombia/BOG-INS-VG-57/2020	GR	25	20B	Colombia	Colombia	Bogota	Bogota		EPI_ISL_845627	Human		SYNLAB COLOMBIA S.A.S	B.1.1	1-2 days ago	South America	Male	20B	Instituto Nacional de Salud - DirecciÃ³n de InvestigaciÃ³n en Salud PÃºblica		2020-12-24	Katherine Laiton-Donato et al A
Australia/WA364/2020	GR		20B	Australia	Australia	Western Australia	Western Australia		EPI_ISL_605841	Human		PathWest Laboratory Medicine WA	J.1	Older	Oceania		20B	PathWest Laboratory Medicine WA Microbial Surveillance Unit		2020-10-18	PathWest Laboratory Medicine WA Microbial Surveillance Unit et al
Australia/WA353/2020	GR		20B	Australia	Australia	Western Australia	Western Australia		EPI_ISL_605830	Human		PathWest Laboratory Medicine WA	J.1	Older	Oceania		20B	PathWest Laboratory Medicine WA Microbial Surveillance Unit		2020-10-18	PathWest Laboratory Medicine WA Microbial Surveillance Unit et al
Australia/WA363/2020	GR		20B	Australia	Australia	Western Australia	Western Australia		EPI_ISL_605840	Human		PathWest Laboratory Medicine WA	J.1	Older	Oceania		20B	PathWest Laboratory Medicine WA Microbial Surveillance Unit		2020-10-18	PathWest Laboratory Medicine WA Microbial Surveillance Unit et al
Peru/LIM-INS-006/2020	GR	58	20B	Peru	Peru	Lima	Lima		EPI_ISL_489838	Human		Laboratorio de Referencia Nacional de Virus Respiratorio. Instituto Nacional de Salud PerÃº	B.1.1	Older	South America	Female	20B	Laboratorio de Referencia Nacional de BiotecnologÃ­a y BiologÃ­a Molecular. Instituto Nacional de Salud PerÃº		2020-03-11	Carlos Padilla Rojas et al
NewZealand/20VR1756/2020	GR		20B	New Zealand	New Zealand	Nelson Marlborough	Nelson Marlborough		EPI_ISL_456238	Human		Southern Community Labs Dunedin	B.1.1	Older	Oceania		20B	Institute of Environmental Science and Research (ESR)		2020-03-24	Matt Storey et al A
Canada/Qc-HCLM-7051294639/2020	GR	75	20B	Canada	Canada	Quebec	Quebec		EPI_ISL_825722	Human		Laboratoire de santÃ© publique du QuÃ©bec	B.1.1.176	3-7 days ago	North America	Female	20B	Laboratoire de santÃ© publique du QuÃ©bec		2020-09-02	Sandrine Moreira et al
Canada/ON-UHTC-0364/2020	GR		20B	Canada	Canada	Ontario	Ontario		EPI_ISL_671668	Human		Unity Health Toronto	B.1.1.176	Older	North America		20B	Ontario Institute for Cancer Research		2020-10-01	Ramzi Fattouh et al
USA/ME-HETL-J0447/2020	GR		20B	USA	USA	Maine	Maine		EPI_ISL_755545	Human		Maine Health and Environmental Testing Laboratory	B.1.1	One month ago	North America		20B	Tewhey Lab, The Jackson Laboratory		2020-12-17	Matluk et al
USA/ME-HETL-J0444/2020	GR		20B	USA	USA	Maine	Maine		EPI_ISL_755542	Human		Maine Health and Environmental Testing Laboratory	B.1.1	One month ago	North America		20B	Tewhey Lab, The Jackson Laboratory		2020-12-17	Matluk et al
USA/ME-HETL-J0437/2020	GR		20B	USA	USA	Maine	Maine		EPI_ISL_755537	Human		Maine Health and Environmental Testing Laboratory	B.1.1	One month ago	North America		20B	Tewhey Lab, The Jackson Laboratory		2020-12-17	Matluk et al
UnitedArabEmirates/1077/2020	GR		20B	United Arab Emirates	United Arab Emirates	Abu Dhabi	Abu Dhabi		EPI_ISL_698151	Human		Group 42 (G42) Healthcare, Abu Dhabi, United Arab Emirates; Department of Health, The United Arab Emirates	B.1.1	Older	Asia		20B	G42 Healthcare		2020-06-12	Rong Liu et al
Portugal/IGC4124/2020	GR		20B	Portugal	Portugal	Lisbon	Lisbon		EPI_ISL_491235	Human	Amadora	Instituto Gulbenkian de CiÃªncia	B.1.1.198	Older	Europe		20B	Instituto Gulbenkian de CiÃªncia		2020-06-02	Joao Sobral et al
Australia/QLD1503/2021	GR		20B	Australia	Australia	Australia	Australia		EPI_ISL_849756	Human			B.1.1.198	1-2 days ago	Oceania		20B	PHV-FSS		2021-01-09	Son Nguyen et al. et al
Luxembourg/LNS1308805/2020	GR	46	20B	Luxembourg	Luxembourg	Luxembourg	Luxembourg		EPI_ISL_739918	Human		Laboratoire national de santÃ©, Microbiology, Virology	B.1.1.198	One month ago	Europe	Female	20B	Laboratoire national de santÃ©, Microbiology, Microbial Genomics Platform		2020-07-08	Anke Wienecke-Baldacchino et al
Tunisia/ADAGE-12622/2020	GR	37	20B	Tunisia	Tunisia	Monastir	Monastir	MW452530.1	EPI_ISL_710532	Human		HÃ´pital Fattouma-Bourguiba de Monastir	B.1.1.198	Older	Africa	Female	20B	Laboratoire des ProcÃ©dÃ©s de Criblage MolÃ©culaire et Cellulaire-Centre de Biotechnologie de Sfax		2020-09-20	Souissi et al
Tunisia/ADAGE-18245/2020	GR	37	20B	Tunisia	Tunisia	Monastir	Monastir	MW452534.1	EPI_ISL_710541	Human		HÃ´pital Fattouma-Bourguiba de Monastir	B.1.1.198	Older	Africa	Male	20B	Laboratoire des ProcÃ©dÃ©s de Criblage MolÃ©culaire et Cellulaire-Centre de Biotechnologie de Sfax		2020-10-16	Souissi et al
Mexico/CMX-InDRE-01/2020	GR	35	20B	Mexico	Italy	Mexico City	Lombardy		EPI_ISL_412972	Human		Instituto Nacional de Enfermedades Respiratorias	B.1.1	Older	North America	Male	20B	Instituto de Diagnostico y Referencia Epidemiologicos (INDRE)		2020-02-27	Ramirez-Gonzalez Ernesto et al A (https://dx.doi.org/10.1007/s00705-020-04695-3)	Europe
Mexico/CMX-InDRE-07/2020	GR	45	20B	Mexico	Italy	Estado de Mexico	Lombardy		EPI_ISL_452139	Human		Instituto de Diagnostico y Referencia Epidemiologicos (INDRE)	B.1.1	Older	North America	Male	20B	Instituto de diagnÃ³stico y Referencia Epidemiologicos (INDRE)		2020-02-28	Ramirez-Gonzalez Ernesto et al B	Europe
Netherlands/ZuidHolland_10004/2020	GR	23	20B	Netherlands	Netherlands	Utrecht	Utrecht		EPI_ISL_454753	Human		Dutch COVID-19 response team	B.1.1	Older	Europe	Female	20B	National Institute for Public Health and the Environment (RIVM)		2020-02-28	Adam Meijer et al
Italy/LOM-UniMI-L293/2020	GR	81	20B	Italy	Italy	Lombardy	Lombardy		EPI_ISL_542256	Human		ASST GOM Niguarda	B.1.1	Older	Europe	Male	20B	Dep. Of Oncology and Hemato-Oncology University of Milan		2020-02-29	Claudia Alteri et al
SouthAfrica/KRISP-K004004/2020	GR	56	20B	South Africa	South Africa	KwaZulu-Natal	KwaZulu-Natal		EPI_ISL_634989	Human	uMkhanyakude	National Health Laboratory Service - Inkosi Albert Luthuli Central Hospital (NHLS-IALCH)	B.1.1.252	Older	Africa	Female	20B	KRISP, KZN Research Innovation and Sequencing Platform		2020-09-28	Giandhari J et al
Australia/WA499/2020	GR		20B	Australia	Australia	Western Australia	Western Australia		EPI_ISL_708793	Human		PathWest Laboratory Medicine WA	B.1.1.159	Older	Oceania		20B	PathWest Laboratory Medicine WA Microbial Surveillance Unit		2020-11-30	PathWest Laboratory Medicine WA Microbial Surveillance Unit et al
Lithuania/C20-05-R13/2020	GR	62	20B	Lithuania	Lithuania	Vilnius	Vilnius		EPI_ISL_560393	Human		Vilnius University Hospital Santaros Klinikos, Vilnius University	B.1.1.237	Older	Europe	Female	20B	Institute of Biotechnology, Life Sciences Center, Vilnius University and Thermo Fisher Scientific		2020-05-23	Justinas Slikas et al
Lithuania/C20-06-R20/2020	GR	66	20B	Lithuania	Lithuania	Vilnius	Vilnius		EPI_ISL_560405	Human		Vilnius University Hospital Santaros Klinikos, Vilnius University	B.1.1.30	Older	Europe	Female	20B	Institute of Biotechnology, Life Sciences Center, Vilnius University and Thermo Fisher Scientific		2020-06-03	Justinas Slikas et al
NorthMacedonia/9133/2020	GR	28	20B	North Macedonia	North Macedonia	Skopje	Skopje		EPI_ISL_677723	Human		Institute for Lung Diseases in Children - Skopje	B.1.1	Older	Europe	Female	20B	Research Center for Genetic Engineering and Biotechnology "Georgi D. Efremovâ€ , Macedonian Academy of Sciences and Arts		2020-08-04	RCGEB - MASA et al
Brazil/RJ-00407/2020	GR	39	20B	Brazil	Brazil	Rio de Janeiro	Rio de Janeiro		EPI_ISL_717809	Human	MaricÃ¡	LACEN Dr. Francisco Rimolo Neto	B.1.1	Older	South America	Female	20B	Bioinformatics Laboratory / LNCC		2020-09-28	Carolina M Voloch et al
BosniaandHerzegovina/01-Livno/2020	O	71	20B	Bosnia and Herzegovina	Bosnia and Herzegovina	Livno	Livno		EPI_ISL_462753	Human		University Clinical Hospital of Mostar	B.1.1	Older	Europe	Female	20B	University of Sarajevo Veterinary Faculty		2020-05-27	Goletic et al (https://dx.doi.org/10.1101/2020.06.19.160606)
Portugal/IGC2980/2020	GR		20B	Portugal	Portugal	Lisbon	Lisbon		EPI_ISL_491176	Human	Rio de Mouro	Instituto Gulbenkian de CiÃªncia	B.1.1.269	Older	Europe		20B	Instituto Gulbenkian de CiÃªncia		2020-05-19	JoÃ£o Costa et al
Spain/CT-HUVH-69395/2020	GR	9	20B	Spain	Spain	Catalunya	Catalunya		EPI_ISL_824508	Human		Hospital Universitari Vall d'Hebron - Vall d'Hebron Institut de Rercerca	B.1.1.269	3-7 days ago	Europe	Male	20B	Hospital Universitari Vall d'Hebron		2020-10-06	Cristina AndrÃ©s et al
Belgium/rega-09191211/2020	GR	20	20B	Belgium	Belgium	Leuven	Leuven		EPI_ISL_738228	Human	Bost	UZ Leuven, National Reference Laboratory for Coronaviruses, Laboratory Medicine, Leuven, Belgium	B.1.1.269	One month ago	Europe	Female	20B	KU Leuven, Rega Institute, Clinical and Epidemiological Virology		2020-09-19	Tony Wawina-Bokalanga et al
Brazil/RJ-00408/2020	GR		20B	Brazil	Brazil	Rio de Janeiro	Rio de Janeiro		EPI_ISL_717810	Human	Rio de Janeiro	Laboratorio de Virologia Molecular / UFRJ	B.1.1.28	Older	South America		20B	Bioinformatics Laboratory / LNCC		2020-04-14	Carolina M Voloch et al
Brazil/RJ-00404/2020	GR	41	20B	Brazil	Brazil	Rio de Janeiro	Rio de Janeiro		EPI_ISL_717807	Human	SÃ£o JoÃ£o de Meriti	Laboratorio de Virologia Molecular / UFRJ	B.1.1.28	Older	South America	Female	20B	Bioinformatics Laboratory / LNCC		2020-11-05	Carolina M Voloch et al
Brazil/RJ-00421/2020	GR	49	20B	Brazil	Brazil	Rio de Janeiro	Rio de Janeiro		EPI_ISL_717823	Human	Rio de Janeiro	Laboratorio de Virologia Molecular / UFRJ	B.1.1.28	Older	South America	Female	20B	Bioinformatics Laboratory / LNCC		2020-10-29	Carolina M Voloch et al
Brazil/RS-00690/2020	GR	42	20B	Brazil	Brazil	Rio Grande do Sul	Rio Grande do Sul		EPI_ISL_770626	Human	Garibaldi	LaboratÃ³rio de Microbiologia Molecular - Universidade FEEVALE	B.1.1.28	One month ago	South America	Female	20B	Bioinformatics Laboratory / LNCC		2020-11-27	Felipe Benites et al
Brazil/SP-697/2020	GR	38	20B	Brazil	Brazil	SÃ£o Paulo	SÃ£o Paulo		EPI_ISL_693239	Human	Santos	Secao Centro de Diagnostico Secedi	B.1.1.28	Older	South America	Male	20B	Instituto Adolfo Lutz, Interdiciplinary Procedures Center, Strategic Laboratory		2020-06-30	Claudio Tavares Sacchi et al B
Uruguay/CEL-M116/2020	GR		20B	Uruguay	Uruguay	Cerro Largo	Cerro Largo		EPI_ISL_750177	Human	Rio Branco	Sanatorio Americano	B.1.1	One month ago	South America		20B	Institut Pasteur de Montevideo		2020-07-17	Daiana Mir et al
Brazil/RS-00666/2020	GR	45	20B	Brazil	Brazil	Rio Grande do Sul	Rio Grande do Sul		EPI_ISL_770608	Human	Taquara	LaboratÃ³rio de Microbiologia Molecular - Universidade FEEVALE	B.1.1.28	One month ago	South America	Female	20B	Bioinformatics Laboratory / LNCC		2020-11-26	Felipe Benites et al
Brazil/SP-880/2020	GR	66	20B	Brazil	Brazil	SÃ£o Paulo	SÃ£o Paulo		EPI_ISL_755646	Human	Sao Bernardo do Campo	Instituto Adolfo Lutz - Regional de Santo Andre	B.1.1.28	One month ago	South America	Male	20B	Instituto Adolfo Lutz, Interdiciplinary Procedures Center, Strategic Laboratory		2020-12-07	Claudio Tavares Sacchi et al B
Brazil/SP-921/2020	GR	28	20B	Brazil	Brazil	SÃ£o Paulo	SÃ£o Paulo		EPI_ISL_833160	Human	Sao Bernardo do Campo	Instituto Adolfo Lutz - Regional de Santo Andre	B.1.1.28	3-7 days ago	South America	Female	20B	Instituto Adolfo Lutz, Interdiciplinary Procedures Center, Strategic Laboratory		2020-12-10	Claudio Tavares Sacchi et al B
Brazil/SP-975/2020	GR	9	20B	Brazil	Brazil	SÃ£o Paulo	SÃ£o Paulo		EPI_ISL_833165	Human	SÃ£o Paulo	Hospital Samaritano	B.1.1.28	3-7 days ago	South America	Female	20B	Instituto Adolfo Lutz, Interdiciplinary Procedures Center, Strategic Laboratory		2021-01-06	Claudio Tavares Sacchi et al B
Brazil/RJ-00420/2020	GR	57	20B	Brazil	Brazil	Rio de Janeiro	Rio de Janeiro		EPI_ISL_717822	Human	Duque de Caxias	Laboratorio de Virologia Molecular / UFRJ	B.1.1.28	Older	South America	Male	20B	Bioinformatics Laboratory / LNCC		2020-10-26	Carolina M Voloch et al
Brazil/RJ-00422/2020	GR	27	20B	Brazil	Brazil	Rio de Janeiro	Rio de Janeiro		EPI_ISL_717824	Human	Rio de Janeiro	Laboratorio de Virologia Molecular / UFRJ	B.1.1	Older	South America	Female	20B	Bioinformatics Laboratory / LNCC		2020-10-29	Carolina M Voloch et al
Brazil/SP-888/2020	GR	19	20B	Brazil	Brazil	SÃ£o Paulo	SÃ£o Paulo		EPI_ISL_755654	Human	SÃ£o Paulo	Instituto Adolfo Lutz - Central	B.1.1.143	One month ago	South America	Female	20B	Instituto Adolfo Lutz, Interdiciplinary Procedures Center, Strategic Laboratory		2020-12-11	Claudio Tavares Sacchi et al B
Brazil/SP-918/2020	GR	41	20B	Brazil	Brazil	SÃ£o Paulo	SÃ£o Paulo		EPI_ISL_837054	Human	Osasco	UBS Jose Sabino Ferreira	B.1.1.143	3-7 days ago	South America	Male	20B	Instituto Adolfo Lutz, Interdiciplinary Procedures Center, Strategic Laboratory		2020-12-09	Claudio Tavares Sacchi et al B
Brazil/SP-881/2020	GR	76	20B	Brazil	Brazil	SÃ£o Paulo	SÃ£o Paulo		EPI_ISL_755647	Human	Sao Bernardo do Campo	Instituto Adolfo Lutz - Regional de Santo Andre	B.1.1.143	One month ago	South America	Female	20B	Instituto Adolfo Lutz, Interdiciplinary Procedures Center, Strategic Laboratory		2020-12-08	Claudio Tavares Sacchi et al B
Brazil/SP-872/2020	GR	55	20B	Brazil	Brazil	SÃ£o Paulo	SÃ£o Paulo		EPI_ISL_776768	Human	AraÃ§atuba	Instituto Adolfo Lutz - Regional de Aracatuba	B.1.1.143	One week ago	South America	Male	20B	Instituto Adolfo Lutz, Interdiciplinary Procedures Center, Strategic Laboratory		2020-12-01	Claudio Tavares Sacchi et al B
Brazil/RS-15286/2020	GR	1	20B	Brazil	Brazil	Rio Grande do Sul	Rio Grande do Sul		EPI_ISL_729803	Human	Sao Borja	Laboratorio Central de Saude Publica do Estado do Rio Grande do Sul (LACEN-RS)	B.1.1.28	One month ago	South America	Male	20B	Laboratory of Respiratory Viruses and Measles, Oswaldo Cruz Institute, FIOCRUZ		2020-08-14	Paola Resende et al A
Brazil/RS-00638/2020	GR	35	20B	Brazil	Brazil	Rio Grande do Sul	Rio Grande do Sul		EPI_ISL_770586	Human	Butia	LaboratÃ³rio de Microbiologia Molecular - Universidade FEEVALE	B.1.1.28	One month ago	South America	Female	20B	Bioinformatics Laboratory / LNCC		2020-11-25	Felipe Benites et al
Brazil/RS-00641/2020	GR	22	20B	Brazil	Brazil	Rio Grande do Sul	Rio Grande do Sul		EPI_ISL_779160	Human	Taquara	LaboratÃ³rio de Microbiologia Molecular - Universidade FEEVALE	B.1.1.28	One week ago	South America	Male	20B	Bioinformatics Laboratory / LNCC		2020-11-25	Felipe Benites et al
Brazil/RS-00602/2020	GR	29	20B	Brazil	Brazil	Rio Grande do Sul	Rio Grande do Sul		EPI_ISL_779156	Human	Carlos Barbosa	LaboratÃ³rio de Microbiologia Molecular - Universidade FEEVALE	B.1.1.28	One week ago	South America	Female	20B	Bioinformatics Laboratory / LNCC		2020-11-23	Felipe Benites et al
Brazil/RS-00644/2020	GR	18	20B	Brazil	Brazil	Rio Grande do Sul	Rio Grande do Sul		EPI_ISL_779161	Human	Garibaldi	LaboratÃ³rio de Microbiologia Molecular - Universidade FEEVALE	B.1.1.28	One week ago	South America	Male	20B	Bioinformatics Laboratory / LNCC		2020-11-25	Felipe Benites et al
Brazil/SP-874/2020	GR	20	20B	Brazil	Brazil	SÃ£o Paulo	SÃ£o Paulo		EPI_ISL_755640	Human	SÃ£o Paulo	Instituto Adolfo Lutz - Central	B.1.1.28	One month ago	South America	Female	20B	Instituto Adolfo Lutz, Interdiciplinary Procedures Center, Strategic Laboratory		2020-12-03	Claudio Tavares Sacchi et al B
Brazil/RJ-00546/2020	GR	43	20B	Brazil	Brazil	Rio de Janeiro	Rio de Janeiro		EPI_ISL_717930	Human	Rio de Janeiro	Laboratorio de Virologia Molecular / UFRJ	P.2	Older	South America	Female	20B/S.484K	Bioinformatics Laboratory / LNCC		2020-10-27	Carolina M Voloch et al
Brazil/RJ-00540/2020	GR	51	20B	Brazil	Brazil	Rio de Janeiro	Rio de Janeiro		EPI_ISL_717924	Human	Rio de Janeiro	Laboratorio de Virologia Molecular / UFRJ	P.2	Older	South America	Male	20B/S.484K	Bioinformatics Laboratory / LNCC		2020-10-29	Carolina M Voloch et al
Brazil/PA-IEC176228/2020	GR		20B	Brazil	Brazil	Para	Para		EPI_ISL_848608	Human		ï»¿Evandro Chagas Institute	P.2	1-2 days ago	South America	Male	20B/S.484K	ï»¿Evandro Chagas Institute		2020-08-11	Santos et al
Brazil/AM-L70-CD1728/2020	GR		20B	Brazil	Brazil	Amazonas BR	Amazonas BR		EPI_ISL_804829	Human		DB Diagnosticos do Brasil	P.2	One week ago	South America		20B/S.484K	LaboratÃ³rio de Parasitologia MÃ©dica - Instituto de Medicina Tropical - Universidade de SÃ£o Paulo		2020-12-18	Nuno Faria et al
Brazil/PA-IEC176581/2020	GR	51	20B	Brazil	Brazil	Para	Para		EPI_ISL_848559	Human		ï»¿Evandro Chagas Institute	P.2	1-2 days ago	South America	Male	20B/S.484K	ï»¿Evandro Chagas Institute		2020-10-19	Santos et al
Brazil/PA-IEC176614/2020	GR	64	20B	Brazil	Brazil	Para	Para		EPI_ISL_848606	Human		ï»¿Evandro Chagas Institute	P.2	1-2 days ago	South America	Male	20B/S.484K	ï»¿Evandro Chagas Institute		2020-10-23	Santos et al
Brazil/PA-IEC176597/2020	GR	44	20B	Brazil	Brazil	Para	Para		EPI_ISL_848558	Human		ï»¿Evandro Chagas Institute	P.2	1-2 days ago	South America	Female	20B/S.484K	ï»¿Evandro Chagas Institute		2020-10-21	Santos et al
Argentina/PAIS-E0100/2020	GR	25	20B	Argentina	Argentina	Buenos Aires	Buenos Aires		EPI_ISL_792522	Human		Laboratorio de VirologÃ­a del Hospital de NiÃ±os Dr. Ricardo Gutierrez	P.2	One week ago	South America	Male	20B/S.484K	Grupo de GenÃ³mica y BioinformÃ¡tica del Instituto de InvestigaciÃ³n de la Cadena LÃ¡ctea CONICET-INTA on behalf of 'Proyecto Argentino Interinstitucional de genomica de SARS-CoV-2' (PAIS Consortium)		2020-12-14	Amadio et al
Argentina/PAIS-E0103/2020	GR	18	20B	Argentina	Argentina	Buenos Aires	Buenos Aires		EPI_ISL_792525	Human	Almirante Brown	Laboratorio del Hospital Interzonal General de Agudos Evita	P.2	One week ago	South America	Male	20B/S.484K	Grupo de GenÃ³mica y BioinformÃ¡tica del Instituto de InvestigaciÃ³n de la Cadena LÃ¡ctea CONICET-INTA on behalf of 'Proyecto Argentino Interinstitucional de genomica de SARS-CoV-2' (PAIS Consortium)		2020-12-22	Amadio et al
Brazil/SP-876/2020	GR	45	20B	Brazil	Brazil	SÃ£o Paulo	SÃ£o Paulo		EPI_ISL_755642	Human	Mogi Das Cruzes	Instituto Adolfo Lutz - Central	P.2	One month ago	South America	Male	20B/S.484K	Instituto Adolfo Lutz, Interdiciplinary Procedures Center, Strategic Laboratory		2020-12-05	Claudio Tavares Sacchi et al B
Brazil/RJ-00573/2020	GR	30	20B	Brazil	Brazil	Rio de Janeiro	Rio de Janeiro		EPI_ISL_717957	Human	Rio de Janeiro	Laboratorio de Virologia Molecular / UFRJ	P.2	Older	South America	Female	20B/S.484K	Bioinformatics Laboratory / LNCC		2020-11-05	Carolina M Voloch et al
Brazil/SP-887/2020	GR	64	20B	Brazil	Brazil	SÃ£o Paulo	SÃ£o Paulo		EPI_ISL_755653	Human	Guararema	Instituto Adolfo Lutz - Central	P.2	One month ago	South America	Female	20B/S.484K	Instituto Adolfo Lutz, Interdiciplinary Procedures Center, Strategic Laboratory		2020-12-12	Claudio Tavares Sacchi et al B
Brazil/RJ-00545/2020	GR	44	20B	Brazil	Brazil	Rio de Janeiro	Rio de Janeiro		EPI_ISL_717929	Human	Duque de Caxias	Laboratorio de Virologia Molecular / UFRJ	P.2	Older	South America	Male	20B/S.484K	Bioinformatics Laboratory / LNCC		2020-10-27	Carolina M Voloch et al
Brazil/RJ-00550/2020	GR	39	20B	Brazil	Brazil	Rio de Janeiro	Rio de Janeiro		EPI_ISL_717934	Human	Rio de Janeiro	Laboratorio de Virologia Molecular / UFRJ	P.2	Older	South America	Female	20B/S.484K	Bioinformatics Laboratory / LNCC		2020-10-29	Carolina M Voloch et al
Brazil/RJ-00541/2020	GR	28	20B	Brazil	Brazil	Rio de Janeiro	Rio de Janeiro		EPI_ISL_717925	Human	Rio de Janeiro	Laboratorio de Virologia Molecular / UFRJ	P.2	Older	South America	Female	20B/S.484K	Bioinformatics Laboratory / LNCC		2020-10-09	Carolina M Voloch et al
Brazil/RJ-00537/2020	GR	25	20B	Brazil	Brazil	Rio de Janeiro	Rio de Janeiro		EPI_ISL_717922	Human	Rio de Janeiro	Laboratorio de Virologia Molecular / UFRJ	P.2	Older	South America	Male	20B/S.484K	Bioinformatics Laboratory / LNCC		2020-10-29	Carolina M Voloch et al
Brazil/RJ-00551/2020	GR	38	20B	Brazil	Brazil	Rio de Janeiro	Rio de Janeiro		EPI_ISL_717935	Human	Rio de Janeiro	Laboratorio de Virologia Molecular / UFRJ	P.2	Older	South America	Female	20B/S.484K	Bioinformatics Laboratory / LNCC		2020-10-29	Carolina M Voloch et al
USA/KY-CDC-STM-A009/2021	GR	28	20B	USA	USA	Kentucky	Kentucky		EPI_ISL_851030	Human		Helix/Illumina	P.2	1-2 days ago	North America	Male	20B/S.484K	Genomics and Discovery, Respiratory Viruses Branch, Division of Viral Diseases, Centers for Disease Control and Prevention		2021-01-02	Peter W. Cook et al
Argentina/C97133/2020	GR	49	20B	Argentina	Argentina	Argentina	Argentina		EPI_ISL_778843	Human		Servicio Virosis Respiratorias-Departamento VirologÃ­a-INEI	P.2	One week ago	South America	Male	20B/S.484K	Instituto Nacional Enfermedades Infecciosas C.G.Malbran		2020-11-20	Baumeister E. et al
Brazil/PR-28601/2020	GR		20B	Brazil	Brazil	ParanÃ¡	ParanÃ¡		EPI_ISL_792645	Human	Umuarama	LACEN-PR	P.2	One week ago	South America		20B/S.484K	Laboratory of Respiratory Viruses and Measles, Oswaldo Cruz Institute, FIOCRUZ		2020-10-27	Paola Resende et al A
Brazil/SP-915/2020	GR	52	20B	Brazil	Brazil	SÃ£o Paulo	SÃ£o Paulo		EPI_ISL_836977	Human	Sao Jose Dos Campos	Hospital Municiplal Dr. Jose de Carvalho Florence	P.2	3-7 days ago	South America	Male	20B/S.484K	Instituto Adolfo Lutz, Interdiciplinary Procedures Center, Strategic Laboratory		2020-12-08	Claudio Tavares Sacchi et al B
Canada/LTRI-1617/2020	GR		20B	Canada	Canada	Ontario	Ontario		EPI_ISL_852829	Human	Toronto	Microbiology Lab	P.2	1-2 days ago	North America		20B/S.484K	NBCC Sequencing Facility		2020-12-24	Dr. Jeff Wrana et al
Brazil/RS-00619/2020	GR	20	20B	Brazil	Brazil	Rio Grande do Sul	Rio Grande do Sul		EPI_ISL_770571	Human	Carlos Barbosa	LaboratÃ³rio de Microbiologia Molecular - Universidade FEEVALE	P.2	One month ago	South America	Male	20B/S.484K	Bioinformatics Laboratory / LNCC		2020-11-25	Felipe Benites et al
Brazil/SP-885/2020	GR	37	20B	Brazil	Brazil	SÃ£o Paulo	SÃ£o Paulo		EPI_ISL_755651	Human	Poa	Instituto Adolfo Lutz - Central	P.2	One month ago	South America	Male	20B/S.484K	Instituto Adolfo Lutz, Interdiciplinary Procedures Center, Strategic Laboratory		2020-12-10	Claudio Tavares Sacchi et al B
Brazil/RS-00663/2020	GR	31	20B	Brazil	Brazil	Rio Grande do Sul	Rio Grande do Sul		EPI_ISL_770606	Human	Garibaldi	LaboratÃ³rio de Microbiologia Molecular - Universidade FEEVALE	P.2	One month ago	South America	Male	20B/S.484K	Bioinformatics Laboratory / LNCC		2020-11-26	Felipe Benites et al
Brazil/RS-31800/2020	GR	46	20B	Brazil	Brazil	Rio Grande do Sul	Rio Grande do Sul		EPI_ISL_832013	Human	Esteio	LaboratÃ³rio de Microbiologia Molecular - Universidade FEEVALE	B.1.1	3-7 days ago	South America	Female	20B/S.484K	Universidade Federal de CiÃªncias da SaÃºde de Porto Alegre		2020-10-13	VinÃ­cius Bonetti Franceschi et al
Brazil/RS-00645/2020	GR	26	20B	Brazil	Brazil	Rio Grande do Sul	Rio Grande do Sul		EPI_ISL_770591	Human	Garibaldi	LaboratÃ³rio de Microbiologia Molecular - Universidade FEEVALE	P.2	One month ago	South America	Male	20B/S.484K	Bioinformatics Laboratory / LNCC		2020-11-25	Felipe Benites et al
Brazil/RS-00692/2020	GR	26	20B	Brazil	Brazil	Rio Grande do Sul	Rio Grande do Sul		EPI_ISL_770628	Human	Garibaldi	LaboratÃ³rio de Microbiologia Molecular - Universidade FEEVALE	P.2	One month ago	South America	Male	20B/S.484K	Bioinformatics Laboratory / LNCC		2020-11-28	Felipe Benites et al
Brazil/RS-00681/2020	GR	32	20B	Brazil	Brazil	Rio Grande do Sul	Rio Grande do Sul		EPI_ISL_770620	Human	Garibaldi	LaboratÃ³rio de Microbiologia Molecular - Universidade FEEVALE	P.2	One month ago	South America	Male	20B/S.484K	Bioinformatics Laboratory / LNCC		2020-11-27	Felipe Benites et al
Brazil/RS-00607/2020	GR	53	20B	Brazil	Brazil	Rio Grande do Sul	Rio Grande do Sul		EPI_ISL_770559	Human	Garibaldi	LaboratÃ³rio de Microbiologia Molecular - Universidade FEEVALE	P.2	One month ago	South America	Female	20B/S.484K	Bioinformatics Laboratory / LNCC		2020-11-24	Felipe Benites et al
Brazil/RJ-00536/2020	GR	31	20B	Brazil	Brazil	Rio de Janeiro	Rio de Janeiro		EPI_ISL_717921	Human	Cabo Frio	Laboratorio de Virologia Molecular / UFRJ	P.2	Older	South America	Male	20B/S.484K	Bioinformatics Laboratory / LNCC		2020-10-26	Carolina M Voloch et al
Brazil/RS-00611/2020	GR	61	20B	Brazil	Brazil	Rio Grande do Sul	Rio Grande do Sul		EPI_ISL_770563	Human	Garibaldi	LaboratÃ³rio de Microbiologia Molecular - Universidade FEEVALE	P.2	One month ago	South America	Female	20B/S.484K	Bioinformatics Laboratory / LNCC		2020-11-24	Felipe Benites et al
Brazil/AM-20142410MC/2020	GR	17	20B	Brazil	Brazil	Amazonas BR	Amazonas BR		EPI_ISL_792560	Human	Manaus	Laboratorio de Ecologia de Doencas Transmissiveis na Amazonia, Instituto Leonidas e Maria Deane - Fiocruz Amazonia	P.2	One week ago	South America	Male	20B/S.484K	Laboratorio de Ecologia de Doencas Transmissiveis na Amazonia, Instituto Leonidas e Maria Deane - Fiocruz Amazonia		2020-11-06	Valdinete Nascimento et al
Brazil/RJ-00563/2020	GR	22	20B	Brazil	Brazil	Rio de Janeiro	Rio de Janeiro		EPI_ISL_717947	Human	Rio de Janeiro	Laboratorio de Virologia Molecular / UFRJ	P.2	Older	South America	Male	20B/S.484K	Bioinformatics Laboratory / LNCC		2020-11-03	Carolina M Voloch et al
Brazil/RJ-00554/2020	GR	29	20B	Brazil	Brazil	Rio de Janeiro	Rio de Janeiro		EPI_ISL_717938	Human	Niteroi	Laboratorio de Virologia Molecular / UFRJ	P.2	Older	South America	Male	20B/S.484K	Bioinformatics Laboratory / LNCC		2020-10-29	Carolina M Voloch et al
Brazil/AM-996/2020	GR		20B	Brazil	Brazil	Amazonas BR	Amazonas BR		EPI_ISL_833175	Human		DB Diagnosticos do Brasil	P.2	3-7 days ago	South America		20B/S.484K	Instituto Adolfo Lutz, Interdiciplinary Procedures Center, Strategic Laboratory		2020-12-22	Claudio Tavares Sacchi et al B
Brazil/AL-30270/2020	GR	42	20B	Brazil	Brazil	Alagoas	Alagoas		EPI_ISL_792642	Human	Maceio	LACEN-AL	P.2	One week ago	South America	Male	20B/S.484K	Laboratory of Respiratory Viruses and Measles, Oswaldo Cruz Institute, FIOCRUZ		2020-12-04	Paola Resende et al A
Brazil/SP-879/2020	GR	35	20B	Brazil	Brazil	SÃ£o Paulo	SÃ£o Paulo		EPI_ISL_755645	Human	Taboao Da Serra	Lab LOC - Itapecerica da Serra	P.2	One month ago	South America	Male	20B/S.484K	Instituto Adolfo Lutz, Interdiciplinary Procedures Center, Strategic Laboratory		2020-12-08	Claudio Tavares Sacchi et al B
Argentina/PAIS-E0102/2020	GR	26	20B	Argentina	Argentina	Buenos Aires	Buenos Aires		EPI_ISL_792524	Human		Laboratorio de VirologÃ­a del Hospital de NiÃ±os Dr. Ricardo Gutierrez	P.2	One week ago	South America	Female	20B/S.484K	Grupo de GenÃ³mica y BioinformÃ¡tica del Instituto de InvestigaciÃ³n de la Cadena LÃ¡ctea CONICET-INTA on behalf of 'Proyecto Argentino Interinstitucional de genomica de SARS-CoV-2' (PAIS Consortium)		2020-12-17	Amadio et al
Brazil/RJ-00543/2020	GR	87	20B	Brazil	Brazil	Rio de Janeiro	Rio de Janeiro		EPI_ISL_717927	Human	Rio de Janeiro	Laboratorio de Virologia Molecular / UFRJ	P.2	Older	South America	Male	20B/S.484K	Bioinformatics Laboratory / LNCC		2020-10-27	Carolina M Voloch et al
Brazil/RJ-00549/2020	GR	57	20B	Brazil	Brazil	Rio de Janeiro	Rio de Janeiro		EPI_ISL_717933	Human	Rio de Janeiro	Laboratorio de Virologia Molecular / UFRJ	P.2	Older	South America	Female	20B/S.484K	Bioinformatics Laboratory / LNCC		2020-10-29	Carolina M Voloch et al
Argentina/PAIS-E0101/2020	GR	68	20B	Argentina	Argentina	Buenos Aires	Buenos Aires		EPI_ISL_792523	Human		Laboratorio de VirologÃ­a del Hospital de NiÃ±os Dr. Ricardo Gutierrez	P.2	One week ago	South America	Female	20B/S.484K	Grupo de GenÃ³mica y BioinformÃ¡tica del Instituto de InvestigaciÃ³n de la Cadena LÃ¡ctea CONICET-INTA on behalf of 'Proyecto Argentino Interinstitucional de genomica de SARS-CoV-2' (PAIS Consortium)		2020-12-16	Amadio et al
Brazil/RJ-00556/2020	GR	66	20B	Brazil	Brazil	Rio de Janeiro	Rio de Janeiro		EPI_ISL_717940	Human	Niteroi	Laboratorio de Virologia Molecular / UFRJ	P.2	Older	South America	Male	20B/S.484K	Bioinformatics Laboratory / LNCC		2020-10-30	Carolina M Voloch et al
Japan/NGY-NNH-052/2020	GR		20B	Japan	Japan	Aichi	Aichi		EPI_ISL_637018	Human	Nagoya	Department of Infectious Diseases and Immunology, National Hospital Organization Nagoya Medical Center	B.1.1.214	Older	Asia		20B	Clinical Research Center, National Hospital Organization Nagoya Medical Center		2020-10-05	Yoshihiro Nakata et al
Japan/YCU02/2020	GR		20B	Japan	Japan	Kanto	Kanto		EPI_ISL_693299	Human		Department of Microbiology, Yokohama City University School of Medicine	B.1.1.214	Older	Asia		20B	Department of Microbiology, Yokohama City University School of Medicine		2020-09-11	Kei Miyakawa et al
Japan/NGY-NNH-053/2020	GR		20B	Japan	Japan	Aichi	Aichi		EPI_ISL_637019	Human	Nagoya	Department of Infectious Diseases and Immunology, National Hospital Organization Nagoya Medical Center	B.1.1.214	Older	Asia		20B	Clinical Research Center, National Hospital Organization Nagoya Medical Center		2020-10-12	Yoshihiro Nakata et al
USA/CT-Yale-345/2020	GR		20B	USA	USA	Connecticut	Connecticut		EPI_ISL_527762	Human		Connecticut State Department of Public Health	B.1.1.107	Older	North America		20B	Grubaugh Lab - Yale School of Public Health		2020-08-17	Joseph Fauver et al
USA/CT-Yale-526/2020	GR		20B	USA	USA	Connecticut	Connecticut		EPI_ISL_729751	Human		Yale Pathology Lab	B.1.1.107	One month ago	North America		20B	Grubaugh Lab - Yale School of Public Health		2020-11-05	Joseph Fauver et al
USA/CT-Yale-570/2020	GR		20B	USA	USA	Connecticut	Connecticut		EPI_ISL_730054	Human		Connecticut Department of Health	B.1.1.107	One month ago	North America		20B	Grubaugh Lab - Yale School of Public Health		2020-10-29	Joseph Fauver et al
USA/CT-CDC-STM-A100453/2021	GR	18	20B	USA	USA	Connecticut	Connecticut		EPI_ISL_850712	Human		Helix / Illumina	B.1.1.107	1-2 days ago	North America	Female	20B	Genomics and Discovery, Respiratory Viruses Branch, Division of Viral Diseases, Centers for Disease Control and Prevention		2021-01-06	Peter W. Cook et al
USA/NY-Wadsworth-21006054-01/2021	GR	74	20B	USA	USA	New York	New York		EPI_ISL_854385	Human	Ulster County	WESTCHESTER MEDICAL CENTER	B.1.1.107	1-2 days ago	North America	Male	20B	Wadsworth Center, New York State Department of Health		2021-01-07	Kirsten St. George et al
Italy/LOM-UniMI-L197/2020	GR	53	20B	Italy	Italy	Lombardy	Lombardy		EPI_ISL_542187	Human		ASST GOM Niguarda	B.1.1.220	Older	Europe	Male	20B	Dep. Of Oncology and Hemato-Oncology University of Milan		2020-03-22	Claudia Alteri et al
UnitedArabEmirates/529/2020	GR	39	20B	United Arab Emirates	United Arab Emirates	Sharja	Sharja		EPI_ISL_528703	Human		Alsafar - Khalifa University Abu Dhabi	B.1.1.220	Older	Asia	Male	20B	Alsafar - Khalifa University Abu Dhabi		2020-06-26	Andreas Henschel et al
SouthAfrica/KRISP-EC-K005301/2020	G	51	20B	South Africa	South Africa	Eastern Cape	Eastern Cape		EPI_ISL_678587	Human	Nelson Mandela Bay	Netcare	B.1.1.220	Older	Africa	Male	20B	KRISP, KZN Research Innovation and Sequencing Platform		2020-11-19	Giandhari J et al
SouthAfrica/KRISP-K004044/2020	GR	64	20B	South Africa	South Africa	KwaZulu-Natal	KwaZulu-Natal		EPI_ISL_635023	Human	Harry Gwala	National Health Laboratory Service - Inkosi Albert Luthuli Central Hospital (NHLS-IALCH)	B.1.1	Older	Africa	Female	20B	KRISP, KZN Research Innovation and Sequencing Platform		2020-10-16	Giandhari J et al
SouthAfrica/KRISP-K003521/2020	GR	50	20B	South Africa	South Africa	KwaZulu-Natal	KwaZulu-Natal		EPI_ISL_602840	Human	Harry Gwala	NHLS-IALCH	B.1.1	Older	Africa	Female	20B	KRISP, KZN Research Innovation and Sequencing Platform		2020-09-27	Giandhari J et al
SouthAfrica/KRISP-K004606/2020	GR	38	20B	South Africa	South Africa	KwaZulu-Natal	KwaZulu-Natal		EPI_ISL_660632	Human	Ugu	NHLS-IALCH	B.1.1	Older	Africa	Male	20B	KRISP, KZN Research Innovation and Sequencing Platform		2020-11-08	Giandhari J et al
SouthAfrica/KRISP-K004609/2020	GR	39	20B	South Africa	South Africa	KwaZulu-Natal	KwaZulu-Natal		EPI_ISL_660634	Human	Ugu	NHLS-IALCH	B.1.1	Older	Africa	Female	20B	KRISP, KZN Research Innovation and Sequencing Platform		2020-11-08	Giandhari J et al
USA/IL-UW-1961/2020	GR		20B	USA	USA	Illinois	Illinois	MW341829.1	EPI_ISL_677369	Human	Winnebago County IL	University of Wisconsin-Madison AIDS Vaccine Research Laboratories	B.1.1.220	Older	North America		20B	University of Wisconsin-Madison AIDS Vaccine Research Laboratories		2020-09-23	Gage Moreno et al
Colombia/NAR-INS-IP0610/2020	GR	17	20B	Colombia	Colombia	Narino	Narino		EPI_ISL_791096	Human		Instituto Nacional de Salud - Unidad de SecuenciaciÃ³n y AnÃ¡lisis GenÃ³mico	B.1.1.157	One week ago	South America	Female	20B	Instituto Nacional de Salud - DirecciÃ³n de InvestigaciÃ³n en Salud PÃºblica		2020-12-04	Katherine Laiton-Donato et al A
Ecuador/USFQ-572/2020	GR	56	20B	Ecuador	Ecuador	Santo Domingo de los Tsachilas	Santo Domingo de los Tsachilas		EPI_ISL_824284	Human	Santo Domingo	Institute of Microbiology, Universidad San Francisco de Quito	B.1.1	3-7 days ago	South America	Male	20B	Institute of Microbiology, Universidad San Francisco de Quito		2020-12-15	BelÃ©n Prado-Vivar et al
Ecuador/USFQ-568/2020	GR	48	20B	Ecuador	Ecuador	Imbabura	Imbabura		EPI_ISL_824287	Human	Otavalo	Institute of Microbiology, Universidad San Francisco de Quito	B.1.1	3-7 days ago	South America	Male	20B	Institute of Microbiology, Universidad San Francisco de Quito		2020-12-28	BelÃ©n Prado-Vivar et al
Ecuador/USFQ-564/2020	GR	34	20B	Ecuador	Ecuador	Imbabura	Imbabura		EPI_ISL_824291	Human	Otavalo	Institute of Microbiology, Universidad San Francisco de Quito	B.1.1	3-7 days ago	South America	Female	20B	Institute of Microbiology, Universidad San Francisco de Quito		2020-12-30	BelÃ©n Prado-Vivar et al
Ecuador/USFQ-569/2021	GR	60	20B	Ecuador	Ecuador	Imbabura	Imbabura		EPI_ISL_824292	Human	Otavalo	Institute of Microbiology, Universidad San Francisco de Quito	B.1.1	3-7 days ago	South America	Male	20B	Institute of Microbiology, Universidad San Francisco de Quito		2021-01-05	BelÃ©n Prado-Vivar et al
Romania/Bucuresti-4105/2020	GR	27	20B	Romania	Romania	Bucharest	Bucharest		EPI_ISL_468134	Human		[Romania, Bucharest] National Institute for Infectious Diseases â€œProf. Dr. Matei BalÈ™â€	B.1.1.4	Older	Europe	Male	20B	[Romania, Bucharest] National Institute for Infectious Diseases â€œProf. Dr. Matei BalÈ™â€		2020-03-21	Leontina Banica et al
Belgium/rega-0411456/2020	GR	42	20B	Belgium	Belgium	Hasselt	Hasselt		EPI_ISL_476966	Human	Heusden-Zolder	KU Leuven, Rega Institute, Clinical and Epidemiological Virology	B.1.1.221	Older	Europe	Female	20B	KU Leuven, Rega Institute, Clinical and Epidemiological Virology		2020-04-11	Tony Wawina-Bokalanga et al
Peru/LIM-UPCH-0236/2020	GR	28	20B	Peru	Peru	Lima	Lima		EPI_ISL_729898	Human	Lima	Laboratorio de Referencia Nacional de Virus Respiratorios, Instituto Nacional de Salud Peru	B.1.1.208	One month ago	South America	Female	20B	Laboratorio de GenÃ³mica Microbiana, Universidad Peruana Cayetano Heredia		2020-10-14	Pablo Tsukayama et al
Peru/LIM-UPCH-0308/2020	GR	73	20B	Peru	Peru	Lima	Lima		EPI_ISL_812469	Human		Laboratorio de Referencia Nacional de Virus Respiratorios, Instituto Nacional de Salud Peru	B.1.1.208	3-7 days ago	South America	Male	20B	Laboratorio de GenÃ³mica Microbiana, Universidad Peruana Cayetano Heredia		2020-12-11	Pablo Tsukayama et al
Latvia/033/2020	GR		20B	Latvia	Latvia	Latvia	Latvia		EPI_ISL_486416	Human		CentrÄlÄ laboratorija	B.1.1.102	Older	Europe		20B	Latvian Biomedical Research and Study Centre		2020-04-27	Ivars SilamiÄ·elis et al
Netherlands/ZH-EMC-787/2020	GR		20B	Netherlands	Netherlands	South Holland	South Holland		EPI_ISL_632656	Human		Dutch COVID-19 response team	B.1.1	Older	Europe		20B	Erasmus Medical Center		2020-10-14	Bas Oude Munnink et al
Turkey/Ankara_GUMV_37230/2020	O		20B	Turkey	Turkey	Ankara	Ankara		EPI_ISL_730570	Human		Gazi University Faculty of Medicine, Medical Virology Laboratory	B.1.1	One month ago	Europe		20B	Gazi University Faculty of Medicine, Medical Virology Laboratory		2020-10-04	Erdem Åžahin et al
Australia/NSW1159/2020	GR		20B	Australia	Australia	New South Wales	New South Wales		EPI_ISL_629030	Human	Sydney	South Eastern Area Laboratory Services (SEALS)	B.1.1	Older	Oceania		20B	NSW Health Pathology - Institute of Clinical Pathology and Medical Research; Westmead Hospital; University of Sydney		2020-09-28	CIDM-PH et al. et al
Australia/NSW2821/2020	GR	55	20B	Australia	Australia	New South Wales	New South Wales		EPI_ISL_678351	Human	Sydney	Area of Virology, Serology and Virology Division (SAViD), New South Wales Health Pathology Randwick	B.1.1	Older	Oceania	Male	20B	Virology Research Laboratory; Area of Virology, Serology and Virology Division (SAViD), New South Wales Health Pathology Randwick		2020-09-28	Foster et al
cat/Greece/2K/2020	GR		20B	Greece	Greece	Thessaloniki	Thessaloniki		EPI_ISL_717979	Felis catus		Laboratory of Microbiology and Infectious Diseases, Faculty of Veterinary Medicine, Aristotle University of Thessaloniki, University Campus, 541 24, Thessaloniki, Greece.	B.1.1	Older	Europe		20B	Laboratory of Biology, Department of Medicine, Democritus University of Thrace, Alexandroupolis, Greece		2020-11-23	Dovrolis N. et al
NewZealand/20CV0587/2020	GR		20B	New Zealand	New Zealand	Auckland	Auckland		EPI_ISL_661261	Human		LabPLUS	B.1.1.4	Older	Oceania	Female	20B	Institute of Environmental Science and Research (ESR)		2020-11-20	Xiaoyun Ren et al
Russia/MOS-CRIE-13383425/2020	GR	46	20B	Russia	Russia	Moscow Oblast	Moscow Oblast		EPI_ISL_732669	Human		Molecular diagnostic laboratory of Federal Budget Institution of Science "Central Research Institute of Epidemiology" of The Federal Service on Customers' Rights Protection and Human Well-being Surveillance	B.1.1	One month ago	Europe	Female	20B	Group of Genomics and Postgenomic Technologies of Central Research Institute of Epidemilology		2020-11-06	Samoilov AE et al
Vietnam/VNHN_4958/2020	GR	21	20B	Vietnam	Vietnam	Red River Delta	Red River Delta		EPI_ISL_455718	Human	Hanoi	National Hospital of Tropical Diseases	B.1.1	Older	Asia	Female	20B	Oxford University Clinical Research Unit, Hanoi, Vietnam		2020-04-10	Nguyen Thi Tam et al
Latvia/064/2020	GR		20B	Latvia	Latvia	Latvia	Latvia		EPI_ISL_492999	Human		E. Gulbja Laboratorija	B.1.1	Older	Europe		20B	Latvian Biomedical Research and Study Centre		2020-07-09	Ivars SilamiÄ·elis et al
Liaoning/IVDC-01/2020	GR	57	20B	China	China	Liaoning	Liaoning		EPI_ISL_498692	Human	Dalian	National Institute for Viral Disease Control and Prevention, China CDC	B.1.1	Older	Asia	Male	20B	National Institute for Viral Disease Control and Prevention, China CDC		2020-07-22	Xiang Zhao et al
Liaoning/IVDC-03/2020	GR	38	20B	China	China	Liaoning	Liaoning		EPI_ISL_498693	Human	Dalian	National Institute for Viral Disease Control and Prevention, China CDC	B.1.1	Older	Asia	Female	20B	National Institute for Viral Disease Control and Prevention, China CDC		2020-07-22	Xiang Zhao et al
SouthKorea/KDCA0311/2020	GR	70	20B	South Korea	Russia	South Korea	Russia		EPI_ISL_760097	Human		Division of Emerging Infectious Diseases, Bureau of Infectious Diseases Diagnosis Control, Korea Disease Control and Prevention Agency	B.1.1	One month ago	Asia	Male	20B	Division of Emerging Infectious Diseases, Bureau of Infectious Diseases Diagnosis Control, Korea Disease Control and Prevention Agency		2020-10-30	Ae Kyung Park et al	Europe
Sweden/20-13170/2020	GR	32	20B	Sweden	Sweden	Stockholm	Stockholm		EPI_ISL_766717	Human		A05 Biomedicum	B.1.1	One month ago	Europe	Female	20B	The Public Health Agency of Sweden		2020-12-25	Department of Microbiology et al
Russia/KDA-RII-MH4871S/2020	GR	88	20B	Russia	Russia	Krasnodar	Krasnodar		EPI_ISL_733278	Human	Krasnodar	WHO National Influenza Centre Russian Federation	B.1.1	One month ago	Europe	Female	20B	WHO National Influenza Centre Russian Federation		2020-10-21	Andrey Komissarov et al
NewZealand/20CV0369/2020	GR		20B	New Zealand	New Zealand	Auckland	Auckland		EPI_ISL_579111	Human		LabPLUS	B.1.1	Older	Oceania	Male	20B	Institute of Environmental Science and Research (ESR)		2020-09-24	Xiaoyun Ren et al
Turkey/HSGM-1195/2020	GR		20B	Turkey	Turkey	Ankara	Ankara		EPI_ISL_812777	Human		Ministry of Health Turkey	B.1.1	3-7 days ago	Europe	Male	20B	Ministry of Health Turkey		2020-12-30	Fatma Bayrakdar et al
cat/Russia/RII-LEN-22246S/2021	GR	3	20B	Russia	Russia	Leningrad Oblast	Leningrad Oblast		EPI_ISL_811147	Felis catus	Vsevolozhsk	WHO National Influenza Centre Russian Federation	B.1.1	One week ago	Europe	Male	20B	WHO National Influenza Centre Russian Federation		2021-01-06	Andrey Komissarov et al
NewZealand/21CV0049/2020	GR		20B	New Zealand	New Zealand	Canterbury	Canterbury		EPI_ISL_843199	Human		Canterbury Health Laboratories	B.1.1	3-7 days ago	Oceania	Male	20B	Institute of Environmental Science and Research (ESR)		2021-01-09	Xiaoyun Ren et al
mink/Canada/B/2020	GR		20B	Canada	Canada	British Columbia	British Columbia		EPI_ISL_717715	Mink	Abbotsford	Animal Health Centre, British Columbia Ministry of Agriculture	B.1.1.4	Older	North America		20B	National Centre for Foreign Animal Disease, Canadian Food Inspection Agency		2020-12-04	Oliver Lung et al
USA/IL-UW-2085/2020	GR		20B	USA	USA	Illinois	Illinois	MW341950.1	EPI_ISL_677490	Human	Winnebago County IL	University of Wisconsin-Madison AIDS Vaccine Research Laboratories	B.1.1.73	Older	North America		20B	University of Wisconsin-Madison AIDS Vaccine Research Laboratories		2020-09-21	Gage Moreno et al
USA/WI-WSLH-200621/2020	GR		20B	USA	USA	Wisconsin	Wisconsin		EPI_ISL_803128	Human	Racine County	Wisconsin State Laboratory of Hygiene Communicable Disease Division	B.1.1.73	One week ago	North America		20B	Wisconsin State Laboratory of Hygiene Communicable Disease Division		2020-08-24	Kelsey R. Florek et al
USA/IA-GMF-21220/2020	GR		20B	USA	USA	Iowa	Iowa		EPI_ISL_660829	Human		Gundersen Molecular Diagnostics Laboratory	B.1.1.73	Older	North America		20B	Kabara Cancer Research Institute		2020-09-19	Craig S. Richmond et al A
USA/WI-GMF-21425/2020	GR		20B	USA	USA	Wisconsin	Wisconsin		EPI_ISL_660833	Human	La Crosse County	Gundersen Molecular Diagnostics Laboratory	B.1.1.73	Older	North America		20B	Kabara Cancer Research Institute		2020-09-20	Craig S. Richmond et al A
USA/WI-WSLH-201658/2020	GR		20B	USA	USA	Wisconsin	Wisconsin		EPI_ISL_803792	Human	Dodge County	Wisconsin State Laboratory of Hygiene Communicable Disease Division	B.1.1.73	One week ago	North America		20B	Wisconsin State Laboratory of Hygiene Communicable Disease Division		2020-10-13	Kelsey R. Florek et al
USA/OR-UW-22482/2020	GR		20B	USA	USA	Oregon	Oregon		EPI_ISL_570617	Human		UW Virology Lab	B.1.1.291	Older	North America		20B	UW Virology Lab		2020-08-03	Pavitra Roychoudhury et al
USA/OR-OHSU-3303/2020	GR	23	20B	USA	USA	Oregon	Oregon		EPI_ISL_832447	Human	Deschutes County	OHSU Lab Services Molecular Microbiology Lab	B.1.1.291	3-7 days ago	North America	Female	20B	Oregon SARS-CoV-2 Genome Sequencing Center		2020-10-09	Brendan L. O'Connell et al
Peru/LIM-UPCH-0174/2020	GR	52	20B	Peru	Peru	Lima	Lima		EPI_ISL_729862	Human	Lima	Laboratorio de Referencia Nacional de Virus Respiratorios, Instituto Nacional de Salud Peru	B.1.1.4	One month ago	South America	Male	20B	Laboratorio de GenÃ³mica Microbiana, Universidad Peruana Cayetano Heredia		2020-10-14	Pablo Tsukayama et al
Turkey/Ankara_GUMV_28458/2020	GR		20B	Turkey	Turkey	Ankara	Ankara		EPI_ISL_730573	Human		Gazi University Faculty of Medicine, Medical Virology Laboratory	B.1.1.4	One month ago	Europe		20B	Gazi University Faculty of Medicine, Medical Virology Laboratory		2020-09-07	Erdem Åžahin et al
Romania/Bucuresti-6451/2020	GR	37	20B	Romania	Romania	Bucharest	Bucharest		EPI_ISL_468145	Human		[Romania, Bucharest] National Institute for Infectious Diseases â€œProf. Dr. Matei BalÈ™â€	B.1.1.4	Older	Europe	Female	20B	[Romania, Bucharest] National Institute for Infectious Diseases â€œProf. Dr. Matei BalÈ™â€		2020-03-28	Leontina Banica et al
Netherlands/NB-EMC-355/2020	GR		20B	Netherlands	Netherlands	North Brabant	North Brabant		EPI_ISL_722591	Human		Dutch COVID-19 response team	B.1.1.4	Older	Europe		20B	Erasmus Medical Center		2020-10-05	Bas Oude Munnink et al
USA/IL-IDPH-I-000639/2020	GR		20B	USA	USA	Illinois	Illinois		EPI_ISL_848438	Human	Cook County	Illinois Department of Public Health	B.1.1	1-2 days ago	North America		20B	Gagnon Lab, Southern Illinois University		2020-12-18	Keith Gagnon et al
Shulan/IVDC-01-01/2020	GR	41	20B	China	China	Jilin	Jilin		EPI_ISL_850947	Human	Shulan	National Institute for Viral Disease Control and Prevention, China CDC	B.1.1.4	1-2 days ago	Asia	Female	20B	National Institute for Viral Disease Control and Prevention, China CDC		2020-04-19	Xiang Zhao et al
Mexico/QRO-InDRE-87/2020	GR	47	20B	Mexico	Mexico	Queretaro	Queretaro		EPI_ISL_658886	Human		Instituto de Diagnostico y Referencia Epidemiologicos (INDRE)	B.1.1	Older	North America	Female	20B	Instituto de Diagnostico y Referencia Epidemiologicos (INDRE)		2020-11-03	Ernesto Ramirez-Gonzalez et al
USA/NM-USAFSAM-S472/2020	GR	38	20B	USA	USA	New Mexico	New Mexico		EPI_ISL_831769	Human		United States Air Force School of Aerospace Medicine	B.1.1	3-7 days ago	North America	Male	20B	United States Air Force School of Aerospace Medicine		2020-10-06	Anthony Fries et al
USA/MA-CDC-STM-384/2021	G	38	20B	USA	USA	Massachusetts	Massachusetts		EPI_ISL_850560	Human		Helix/Illumina	B.1.139	1-2 days ago	North America	Male	20B	Genomics and Discovery, Respiratory Viruses Branch, Division of Viral Diseases, Centers for Disease Control and Prevention		2021-01-02	Peter W. Cook et al
Crimea/RII-MH2936S/2020	GR	63	20B	Ukraine	Ukraine	Crimea	Crimea		EPI_ISL_733077	Human	Simpheropol	HELIX LLC	B.1.1	One month ago	Europe	Male	20B	WHO National Influenza Centre Russian Federation		2020-09-21	Andrey Komissarov et al
NewZealand/20CV0455/2020	GR		20B	New Zealand	New Zealand	Canterbury	Canterbury		EPI_ISL_622791	Human		Canterbury Health Laboratories	B.1.1	Older	Oceania	Male	20B	Institute of Environmental Science and Research (ESR)		2020-10-19	Xiaoyun Ren et al
NewZealand/20CV0518/2020	GR		20B	New Zealand	New Zealand	Canterbury	Canterbury		EPI_ISL_622786	Human		Canterbury Health Laboratories	B.1.1	Older	Oceania	Female	20B	Institute of Environmental Science and Research (ESR)		2020-11-02	Xiaoyun Ren et al
NewZealand/20CV0460/2020	GR		20B	New Zealand	New Zealand	Canterbury	Canterbury		EPI_ISL_622782	Human		Canterbury Health Laboratories	B.1.1	Older	Oceania	Male	20B	Institute of Environmental Science and Research (ESR)		2020-10-19	Xiaoyun Ren et al
NewZealand/20CV0445/2020	GR		20B	New Zealand	New Zealand	Canterbury	Canterbury		EPI_ISL_622781	Human		Canterbury Health Laboratories	B.1.1	Older	Oceania	Male	20B	Institute of Environmental Science and Research (ESR)		2020-10-19	Xiaoyun Ren et al
NewZealand/20CV0461/2020	GR		20B	New Zealand	New Zealand	Canterbury	Canterbury		EPI_ISL_755619	Human		Canterbury Health Laboratories	B.1.1	One month ago	Oceania	Male	20B	Institute of Environmental Science and Research (ESR)		2020-10-19	Xiaoyun Ren et al
USA/CO-CDPHE-2011197075/2020	GR		20B	USA	USA	Colorado	Colorado		EPI_ISL_771159	Human		Colorado Department of Public Health and Environment	B.1.1.4	One month ago	North America		20B	Colorado Department of Puplic Health and Environment		2020-11-18	Laura Bankers et al
Switzerland/GE-32849073/2021	GR		20B	Switzerland	Switzerland	Geneva	Geneva		EPI_ISL_847862	Human		University Hospitals of Geneva, Laboratory of Virology	B.1.1.222	1-2 days ago	Europe		20B	HUG, Laboratory of Virology and the Health2030 Genome Center		2021-01-01	Samuel Cordey et al
Switzerland/GE-32854459/2021	GR		20B	Switzerland	Switzerland	Geneva	Geneva		EPI_ISL_847940	Human		University Hospitals of Geneva, Laboratory of Virology	B.1.1.222	1-2 days ago	Europe		20B	HUG, Laboratory of Virology and the Health2030 Genome Center		2021-01-02	Samuel Cordey et al
Peru/LIM-UPCH-0281/2020	GR	36	20B	Peru	Peru	Lima	Lima		EPI_ISL_812445	Human		Laboratorio de Referencia Nacional de Virus Respiratorios, Instituto Nacional de Salud Peru	B.1.1.4	3-7 days ago	South America	Female	20B	Laboratorio de GenÃ³mica Microbiana, Universidad Peruana Cayetano Heredia		2020-12-12	Pablo Tsukayama et al
Peru/AMA-UPCH-0259/2020	GR	38	20B	Peru	Peru	Amazonas PE	Amazonas PE		EPI_ISL_729905	Human	Chachapoyas	Instituto de Medicina Tropical, Universidad Nacional Toribio RodrÃ­guez de Mendoza de Amazonas	B.1.1.4	One month ago	South America	Female	20B	Laboratorio de GenÃ³mica Microbiana, Universidad Peruana Cayetano Heredia		2020-09-08	Pablo Tsukayama et al
Peru/AMA-UPCH-0264/2020	GR	65	20B	Peru	Peru	Amazonas PE	Amazonas PE		EPI_ISL_729910	Human	Chachapoyas	Instituto de Medicina Tropical, Universidad Nacional Toribio RodrÃ­guez de Mendoza de Amazonas	B.1.1.4	One month ago	South America	Male	20B	Laboratorio de GenÃ³mica Microbiana, Universidad Peruana Cayetano Heredia		2020-08-20	Pablo Tsukayama et al
USA/OR-OHSU-3675/2020	GR		20B	USA	USA	Oregon	Oregon		EPI_ISL_832546	Human		OHSU Lab Services Molecular Microbiology Lab	B.1.1	3-7 days ago	North America		20B	Oregon SARS-CoV-2 Genome Sequencing Center		2020-10-20	Brendan L. O'Connell et al
Peru/LIM-UPCH-0331/2020	GR	59	20B	Peru	Peru	Lima	Lima		EPI_ISL_812487	Human		Laboratorio de Referencia Nacional de Virus Respiratorios, Instituto Nacional de Salud Peru	B.1.1.158	3-7 days ago	South America	Female	20B	Laboratorio de GenÃ³mica Microbiana, Universidad Peruana Cayetano Heredia		2020-12-12	Pablo Tsukayama et al
Russia/SVE-RII-MH2833S/2020	GR	35	20B	Russia	Russia	Sverdlovsk	Sverdlovsk		EPI_ISL_733024	Human	Yekaterinburg	HELIX LLC	B.1.1.4	One month ago	Europe	Female	20B	WHO National Influenza Centre Russian Federation		2020-09-24	Andrey Komissarov et al
Mexico/ZAC-InDRE-72/2020	GR	73	20B	Mexico	Mexico	Zacatecas	Zacatecas		EPI_ISL_576275	Human		Instituto de Diagnostico y Referencia Epidemiologicos (INDRE)	B.1.1.4	Older	North America	Male	20B	Instituto de Diagnostico y Referencia Epidemiologicos (INDRE)		2020-08-14	Gisela Barrera-Badillo et al
Algeria/G35155-8850/2020	GR	62	20B	Algeria	Algeria	Bouira	Bouira		EPI_ISL_766864	Human		NIC Viral Respiratory Unit - Institut Pasteur of Algeria	B.1.1.4	One month ago	Africa	Male	20B	National Reference Center for Viruses of Respiratory Infections, Institut Pasteur, Paris		2020-07-15	MÃ©lanie Albert et al
Mexico/QRO-InDRE-90/2020	GR	46	20B	Mexico	Mexico	Queretaro	Queretaro		EPI_ISL_658893	Human		Instituto de Diagnostico y Referencia Epidemiologicos (INDRE)	B.1.1	Older	North America	Female	20B	Instituto de Diagnostico y Referencia Epidemiologicos (INDRE)		2020-11-03	Ernesto Ramirez-Gonzalez et al
Mexico/HID-InDRE-65/2020	GR	84	20B	Mexico	Mexico	Hidalgo	Hidalgo		EPI_ISL_576268	Human		Instituto de Diagnostico y Referencia Epidemiologicos (INDRE)	B.1.1	Older	North America	Male	20B	Instituto de Diagnostico y Referencia Epidemiologicos (INDRE)		2020-08-25	Ernesto Ramirez-Gonzalez et al
USA/IL-IDPH-I-000442/2020	GR		20B	USA	USA	Illinois	Illinois		EPI_ISL_848223	Human	Lake County IL	Illinois Department of Public Health	B.1.1	1-2 days ago	North America		20B	Gagnon Lab, Southern Illinois University		2020-12-01	Keith Gagnon et al
Mexico/CMX-INER-0129/2020	GR	23	20B	Mexico	Mexico	Mexico City	Mexico City		EPI_ISL_837726	Human		Instituto Nacional de Enfermedades Respiratorias (INER)	B.1.1	3-7 days ago	North America	Male	20B	Instituto Nacional de Enfermedades Respiratorias (INER)		2020-06-02	Celia Boukadida et al
Taiwan/NTU33/2020	GR		20B	Taiwan	USA	Taiwan	USA		EPI_ISL_693304	Human	Taipei	Department of Laboratory Medicine, National Taiwan University Hospital	B.1.1	Older	Asia	Female	20B	Microbial Genomics Core Lab, National Taiwan University Centers of Genomic and Precision Medicine		2020-11-20	Shiou-Hwei Yeh et al	North America
USA/NY-Wadsworth-226389-01/2020	GR	19	20B	USA	USA	New York	New York		EPI_ISL_767438	Human	Niagara County	Wadsworth Center, New York State Department.of Health	B.1.1	One month ago	North America	Male	20B	Wadsworth Center, New York State Department.of Health		2020-09-23	Kirsten St. George et al
Mexico/NLE-UANL-033/2020	GR	54	20B	Mexico	Mexico	Nuevo Leon	Nuevo Leon		EPI_ISL_779194	Human		Laboratorio Estatal de Salud PÃºblica de Nuevo LeÃ³n	B.1.1	One week ago	North America	Female	20B	Laboratorio de InfectologÃ­a Molecular, Departamento de BioquÃ­mica y Medicina Molecular,Facultad de Medicina - Universidad AutÃ³noma de Nuevo LeÃ³n		2020-12-12	Kame A. GalÃ¡n-Huerta et al
USA/MT-CDC-STM-334/2021	GR	22	20B	USA	USA	Montana	Montana		EPI_ISL_850570	Human		Helix/Illumina	B.1.1	1-2 days ago	North America	Female	20B	Genomics and Discovery, Respiratory Viruses Branch, Division of Viral Diseases, Centers for Disease Control and Prevention		2021-01-02	Peter W. Cook et al
USA/WA-UW-49499/2020	GR		20B	USA	USA	Washington	Washington		EPI_ISL_837510	Human		UW Virology Lab	B.1.1	3-7 days ago	North America		20B	UW Virology Lab		2021-01-02	Pavitra Roychoudhury et al
Mexico/MOR-InDRE-26/2020	GR	29	20B	Mexico	Mexico	Morelos	Morelos		EPI_ISL_493341	Human		Instituto de Diagnostico y Referencia Epidemiologicos (INDRE)	B.1.1	Older	North America	Male	20B	Instituto de Diagnostico y Referencia Epidemiologicos (INDRE)		2020-05-27	Gisela Barrera-Badillo et al
Mexico/CMX-INER-0203/2020	GR	60	20B	Mexico	Mexico	Mexico City	Mexico City		EPI_ISL_837798	Human		Instituto Nacional de Enfermedades Respiratorias (INER)	B.1.1	3-7 days ago	North America	Male	20B	Instituto Nacional de Enfermedades Respiratorias (INER)		2020-08-11	Celia Boukadida et al
Mexico/AGS-InDRE-78/2020	GR	45	20B	Mexico	Mexico	Aguascalientes	Aguascalientes		EPI_ISL_658863	Human		Instituto de Diagnostico y Referencia Epidemiologicos (INDRE)	B.1.1.222	Older	North America	Female	20B	Instituto de Diagnostico y Referencia Epidemiologicos (INDRE)		2020-11-02	Gisela Barrera-Badillo et al
Mexico/AGS-InDRE-80/2020	GR	42	20B	Mexico	Mexico	Aguascalientes	Aguascalientes		EPI_ISL_658868	Human		Instituto de Diagnostico y Referencia Epidemiologicos (INDRE)	B.1.1.222	Older	North America	Male	20B	Instituto de Diagnostico y Referencia Epidemiologicos (INDRE)		2020-11-02	Gisela Barrera-Badillo et al
USA/CO-CDC-2-3713975/2020	GR	39	20B	USA	USA	Colorado	Colorado		EPI_ISL_751763	Human		CO Dept. of Public Health and Environment, Lab Services Division	B.1.1.222	One month ago	North America	Male	20B	Genomics and Discovery, Respiratory Viruses Branch, Division of Viral Diseases, Centers for Disease Control and Prevention		2020-12-02	Krista Queen et al
USA/CO-CDPHE-2009260672/2020	GR		20B	USA	USA	Colorado	Colorado		EPI_ISL_677250	Human		Colorado Department of Public Health and Environment	B.1.1	Older	North America		20B	Colorado Department of Puplic Health and Environment		2020-09-24	Laura Bankers et al
USA/CO-CDPHE-2010200648/2020	GR		20B	USA	USA	Colorado	Colorado		EPI_ISL_710355	Human		Colorado Department of Public Health and Environment	B.1.1	Older	North America		20B	Colorado Department of Puplic Health and Environment		2020-10-19	Laura Bankers et al
USA/CO-CDPHE-2010200579/2020	GR		20B	USA	USA	Colorado	Colorado		EPI_ISL_710239	Human		Colorado Department of Public Health and Environment	B.1.1	Older	North America		20B	Colorado Department of Puplic Health and Environment		2020-10-19	Laura Bankers et al
USA/CO-CDC-2-3714069/2020	GR	26	20B	USA	USA	Colorado	Colorado		EPI_ISL_751728	Human		CO Dept. of Public Health and Environment, Lab Services Division	B.1.1	One month ago	North America	Male	20B	Genomics and Discovery, Respiratory Viruses Branch, Division of Viral Diseases, Centers for Disease Control and Prevention		2020-12-02	Krista Queen et al
Thailand/Bangkok-CONI-0331/2020	GR		20B	Thailand	Thailand	Bangkok	Bangkok		EPI_ISL_728562	Human		Institute for Urban Disease Control and Prevention	B.1.1	One month ago	Asia		20B	COVID-19 Network Investigations (CONI) Alliance		2020-12-08	Kamolthip Atsawawaranunt et al
Russia/ALT-RII-MH2762S/2020	GR	48	20B	Russia	Russia	Altai Krai	Altai Krai		EPI_ISL_602435	Human	Barnaul	HELIX LLC	B.1.1.184	Older	Europe	Female	20B	WHO National Influenza Centre Russian Federation		2020-09-26	Andrey Komissarov et al
Montenegro/ChVir-1267392002/2020	GR		20B	Montenegro	Montenegro	Montenegro	Montenegro		EPI_ISL_516923	Human		Department for Molecular Diagnostics, Centre for Medical Microbiology, Institute of Public Health of Montenegro	B.1.1	Older	Europe		20B	CharitÃ© UniversitÃ¤tsmedizin Berlin, Institut fÃ¼r Virologie		2020-03-18	Victor M Corman et al A
Brazil/SP-849/2020	GR	55	20B	Brazil	Brazil	SÃ£o Paulo	SÃ£o Paulo		EPI_ISL_792102	Human	SÃ£o Paulo	Instituto Adolfo Lutz - Central	B.1.1.28	One week ago	South America	Male	20B	Instituto Adolfo Lutz, Interdiciplinary Procedures Center, Strategic Laboratory		2020-03-28	Claudio Tavares Sacchi et al B
Brazil/RS-00643/2020	GR	44	20B	Brazil	Brazil	Rio Grande do Sul	Rio Grande do Sul		EPI_ISL_770590	Human	Garibaldi	LaboratÃ³rio de Microbiologia Molecular - Universidade FEEVALE	B.1.1.28	One month ago	South America	Male	20B	Bioinformatics Laboratory / LNCC		2020-11-25	Felipe Benites et al
Brazil/SP-590/2020	GR	47	20B	Brazil	Brazil	SÃ£o Paulo	SÃ£o Paulo		EPI_ISL_693216	Human	Araras	Unidade de VigilÃ¢ncia EpiudemiolÃ³gica de Araras	B.1.1.28	Older	South America	Female	20B	Instituto Adolfo Lutz, Interdiciplinary Procedures Center, Strategic Laboratory		2020-07-05	Claudio Tavares Sacchi et al B
Brazil/RS-15275/2020	GR	35	20B	Brazil	Brazil	Rio Grande do Sul	Rio Grande do Sul		EPI_ISL_729856	Human	Pelotas	Laboratorio Central de Saude Publica do Estado do Rio Grande do Sul (LACEN-RS)	B.1.1.28	One month ago	South America	Female	20B	Laboratory of Respiratory Viruses and Measles, Oswaldo Cruz Institute, FIOCRUZ		2020-07-18	Paola Resende et al A
Brazil/RS-00610/2020	GR	78	20B	Brazil	Brazil	Rio Grande do Sul	Rio Grande do Sul		EPI_ISL_770562	Human	Garibaldi	LaboratÃ³rio de Microbiologia Molecular - Universidade FEEVALE	B.1.1.28	One month ago	South America	Female	20B	Bioinformatics Laboratory / LNCC		2020-11-24	Felipe Benites et al
Brazil/SP-889/2020	GR	25	20B	Brazil	Brazil	SÃ£o Paulo	SÃ£o Paulo		EPI_ISL_755655	Human	Indaiatuba	Instituto Adolfo Lutz - Regional de Campinas	B.1.1.28	One month ago	South America	Male	20B	Instituto Adolfo Lutz, Interdiciplinary Procedures Center, Strategic Laboratory		2020-12-11	Claudio Tavares Sacchi et al B
Brazil/RJ-00416/2020	GR	56	20B	Brazil	Brazil	Rio de Janeiro	Rio de Janeiro		EPI_ISL_717818	Human	Rio de Janeiro	Laboratorio de Virologia Molecular / UFRJ	B.1.1.28	Older	South America	Female	20B	Bioinformatics Laboratory / LNCC		2020-10-08	Carolina M Voloch et al
Brazil/RJ-00417/2020	GR	30	20B	Brazil	Brazil	Rio de Janeiro	Rio de Janeiro		EPI_ISL_717819	Human	Rio de Janeiro	Laboratorio de Virologia Molecular / UFRJ	B.1.1.28	Older	South America	Female	20B	Bioinformatics Laboratory / LNCC		2020-10-09	Carolina M Voloch et al
Brazil/AM-L70-CD1735/2020	GR		20B	Brazil	Brazil	Amazonas BR	Amazonas BR		EPI_ISL_804830	Human		DB Diagnosticos do Brasil	B.1.1.28	One week ago	South America		20B	LaboratÃ³rio de Parasitologia MÃ©dica - Instituto de Medicina Tropical - Universidade de SÃ£o Paulo		2020-12-21	Nuno Faria et al
Brazil/AM-20143164MG/2020	GR	72	20B	Brazil	Brazil	Amazonas BR	Amazonas BR		EPI_ISL_833133	Human	Manaus	Laboratorio de Ecologia de Doencas Transmissiveis na Amazonia, Instituto Leonidas e Maria Deane - Fiocruz Amazonia	B.1.1.28	3-7 days ago	South America	Female	20B	Laboratorio de Ecologia de Doencas Transmissiveis na Amazonia, Instituto Leonidas e Maria Deane - Fiocruz Amazonia		2020-12-18	Valdinete Nascimento et al
Brazil/AM-20142910VS/2020	GR	67	20B	Brazil	Brazil	Amazonas BR	Amazonas BR		EPI_ISL_833132	Human	Manaus	Laboratorio de Ecologia de Doencas Transmissiveis na Amazonia, Instituto Leonidas e Maria Deane - Fiocruz Amazonia	B.1.1.28	3-7 days ago	South America	Female	20B	Laboratorio de Ecologia de Doencas Transmissiveis na Amazonia, Instituto Leonidas e Maria Deane - Fiocruz Amazonia		2020-12-10	Valdinete Nascimento et al
Nigeria/OS-CV306/2020	GR	63	20B	Nigeria	Nigeria	Osun State	Osun State		EPI_ISL_729984	Human		Nigeria Centre for Disease Control (NCDC)	B.1.1.26	One month ago	Africa	Male	20B	African Centre of Excellence for Genomics of Infectious Diseases (ACEGID), Redeemer's University, Ede, Osun State, Nigeria		2020-10-09	Oluniyi P.E. et al et al
Iceland/5410/2020	GR	58	20B	Iceland	Iceland	Reykjavik	Reykjavik		EPI_ISL_829094	Human		deCODE genetics	B.1.1.26	3-7 days ago	Europe	Female	20B	deCODE genetics		2020-12-22	Daniel F Gudbjartsson et al A
NewZealand/20CV0500/2020	GR		20B	New Zealand	New Zealand	South Canterbury	South Canterbury		EPI_ISL_622780	Human		Canterbury Health Laboratories	B.1.1.238	Older	Oceania	Male	20B	Institute of Environmental Science and Research (ESR)		2020-10-31	Xiaoyun Ren et al
NewZealand/20CV0499/2020	GR		20B	New Zealand	New Zealand	South Canterbury	South Canterbury		EPI_ISL_622827	Human		Canterbury Health Laboratories	B.1.1.238	Older	Oceania	Male	20B	Institute of Environmental Science and Research (ESR)		2020-10-25	Xiaoyun Ren et al
NewZealand/20CV0504/2020	GR		20B	New Zealand	New Zealand	Canterbury	Canterbury		EPI_ISL_622830	Human		Canterbury Health Laboratories	B.1.1.238	Older	Oceania	Male	20B	Institute of Environmental Science and Research (ESR)		2020-10-28	Xiaoyun Ren et al
NewZealand/20CV0496/2020	GR		20B	New Zealand	New Zealand	Canterbury	Canterbury		EPI_ISL_622824	Human		Canterbury Health Laboratories	B.1.1.238	Older	Oceania	Female	20B	Institute of Environmental Science and Research (ESR)		2020-11-01	Xiaoyun Ren et al
Ireland/D-NVRL-20IRL15877/2021	GR		20I/501Y.V1	Ireland	Ireland	Dublin	Dublin		EPI_ISL_789061	Human		National Virus Reference Laboratory	B.1.1.7	One week ago	Europe	Female	20I/501Y.V1	National Virus Reference Laboratory		2021-01-01	Michael Carr et al
India/GJ-GBRC-452/2020	GR	32	20I/501Y.V1	India	United Kingdom	Gujarat	United Kingdom		EPI_ISL_825054	Human	Vadodara	GMERS Medical College and Hospital, Gotri, Vadodara	B.1.1.7	3-7 days ago	Asia	Male	20I/501Y.V1	Gujarat Biotechnology Research Centre		2020-12-25	Kalpesh Mistry et al	Europe
Turkey/HSGM-1213/2021	GR		20I/501Y.V1	Turkey	Turkey	Ankara	Ankara		EPI_ISL_812772	Human		Ministry of Health Turkey	B.1.1.7	3-7 days ago	Europe	Female	20I/501Y.V1	Ministry of Health Turkey		2021-01-04	Fatma Bayrakdar et al
Turkey/IST-GLAB-N025/2021	GR	70	20I/501Y.V1	Turkey	Turkey	Istanbul	Istanbul		EPI_ISL_833147	Human		Genomic Laboratory (GLAB) (Conjoint lab of Health Directorate of Istanbul and Istanbul Technical University)	B.1.1.7	3-7 days ago	Europe	Female	20I/501Y.V1	Genomic Laboratory (GLAB), Istanbul Technical University		2021-01-05	Ilker Karacan et al
SouthKorea/KDCA0002/2020	GR	10	20I/501Y.V1	South Korea	United Kingdom	South Korea	United Kingdom		EPI_ISL_738141	Human		Division of Emerging Infectious Diseases, Bureau of Infectious Diseases Diagnosis Control, Korea Disease Control and Prevention Agency	B.1.1.7	One month ago	Asia	Female	20I/501Y.V1	Division of Emerging Infectious Diseases, Bureau of Infectious Diseases Diagnosis Control, Korea Disease Control and Prevention Agency		2020-12-22	Jeong-Min Kim et al	Europe
Finland/HEL4-16/2021	GR		20I/501Y.V1	Finland	Finland	Uusimaa	Uusimaa		EPI_ISL_833221	Human		Department of Virology and Immunology, University of Helsinki and Helsinki University Hospital, Huslab Finland	B.1.1.7	3-7 days ago	Europe		20I/501Y.V1	Department of Virology, Faculty of Medicine, University of Helsinki, Helsinki, Finland		2021-01-03	Teemu Smura et al A
Finland/HEL4-17/2021	GR		20I/501Y.V1	Finland	Finland	Uusimaa	Uusimaa		EPI_ISL_833222	Human		Department of Virology and Immunology, University of Helsinki and Helsinki University Hospital, Huslab Finland	B.1.1.7	3-7 days ago	Europe		20I/501Y.V1	Department of Virology, Faculty of Medicine, University of Helsinki, Helsinki, Finland		2021-01-03	Teemu Smura et al A
SriLanka/ECB1/2021	GR	33	20I/501Y.V1	Sri Lanka	Sri Lanka	Colombo	Colombo		EPI_ISL_792555	Human		Centre for Dengue Research and AICBU, Department of Immunology and Molecular Medicine	B.1.1.7	One week ago	Asia	Male	20I/501Y.V1	Centre for Dengue Research and AICBU, Department of Immunology and Molecular Medicine		2021-01-02	Chandima Jeewandara et al
NewZealand/21CV0007/2021	GR		20I/501Y.V1	New Zealand	United Kingdom	Auckland	United Kingdom		EPI_ISL_794613	Human		LabPLUS	B.1.1.7	One week ago	Oceania	Female	20I/501Y.V1	Institute of Environmental Science and Research (ESR)		2021-01-02	Xiaoyun Ren et al	Europe
Australia/SAP595/2020	GR	33	20I/501Y.V1	Australia	Australia	South Australia	South Australia		EPI_ISL_752598	Human		SA Pathology	B.1.1.7	One month ago	Oceania	Male	20I/501Y.V1	SA Pathology		2020-12-26	Lex Leong et al
Finland/HEL4-50/2021	GR		20I/501Y.V1	Finland	Finland	Uusimaa	Uusimaa		EPI_ISL_833208	Human		Department of Virology and Immunology, University of Helsinki and Helsinki University Hospital, Huslab Finland	B.1.1.7	3-7 days ago	Europe		20I/501Y.V1	Department of Virology, Faculty of Medicine, University of Helsinki, Helsinki, Finland		2021-01-02	Teemu Smura et al A
Finland/HEL4-29/2021	GR		20I/501Y.V1	Finland	Finland	Uusimaa	Uusimaa		EPI_ISL_833213	Human		Department of Virology and Immunology, University of Helsinki and Helsinki University Hospital, Huslab Finland	B.1.1.7	3-7 days ago	Europe		20I/501Y.V1	Department of Virology, Faculty of Medicine, University of Helsinki, Helsinki, Finland		2021-01-04	Teemu Smura et al A
India/TG-CCMB-BB566/2020	GR	49	20I/501Y.V1	India	India	Telangana	Telangana		EPI_ISL_745197	Human		Kakatiya Medical College	B.1.1.7	One month ago	Asia	Male	20I/501Y.V1	CSIR-Centre for Cellular and Molecular Biology		2020-12-25	Dr.V.Sudha Rani et al
Iran/N193/2021	GR	51	20I/501Y.V1	Iran	Iran	Tehran	Tehran		EPI_ISL_833578	Human		National Reference Laboratory for COVID-19, Pasteur Institute of Iran	B.1.1.7	3-7 days ago	Asia	Male	20I/501Y.V1	National Reference Laboratory for COVID-19, Pasteur Institute of Iran		2021-01-08	Zahra Ahmadi et al
Australia/SAP602/2020	GR		20I/501Y.V1	Australia	Australia	South Australia	South Australia		EPI_ISL_771367	Human		SA Pathology	B.1.1.7	One week ago	Oceania		20I/501Y.V1	SA Pathology		2020-12-31	Lex Leong et al
Belgium/rega-1714/2020	GR	60	20I/501Y.V1	Belgium	Belgium	Brussels	Brussels		EPI_ISL_845606	Human	Evere	KU Leuven, Rega Institute, Clinical and Epidemiological Virology	B.1.1.7	1-2 days ago	Europe	Male	20I/501Y.V1	KU Leuven, Rega Institute, Clinical and Epidemiological Virology		2020-12-29	Tony Wawina-Bokalanga et al
NewZealand/20CV0687/2020	GR		20I/501Y.V1	New Zealand	New Zealand	Bay of Plenty	Bay of Plenty		EPI_ISL_755626	Human		PathLab Bay of Plenty	B.1.1.7	One month ago	Oceania	Female	20I/501Y.V1	Institute of Environmental Science and Research (ESR)		2020-12-20	Xiaoyun Ren et al
Australia/QLD1489/2021	GR		20I/501Y.V1	Australia	Australia	Australia	Australia		EPI_ISL_849750	Human			B.1.1.7	1-2 days ago	Oceania		20I/501Y.V1	PHV-FSS		2021-01-02	Son Nguyen et al. et al
Australia/QLD1508/2021	GR		20I/501Y.V1	Australia	Australia	Australia	Australia		EPI_ISL_849759	Human			B.1.1.7	1-2 days ago	Oceania		20I/501Y.V1	PHV-FSS		2021-01-11	Son Nguyen et al. et al
Australia/QLD1497/2021	GR		20I/501Y.V1	Australia	Australia	Australia	Australia		EPI_ISL_849753	Human			B.1.1.7	1-2 days ago	Oceania		20I/501Y.V1	PHV-FSS		2021-01-06	Son Nguyen et al. et al
Brazil/SP-901B/2020	GR	25	20I/501Y.V1	Brazil	Brazil	SÃ£o Paulo	SÃ£o Paulo		EPI_ISL_763075	Human	SÃ£o Paulo	Diagnosticos da America - DASA	B.1.1.7	One month ago	South America	Female	20I/501Y.V1	Instituto Adolfo Lutz, Interdiciplinary Procedures Center, Strategic Laboratory		2020-12-22	Claudio Tavares Sacchi et al B
Ireland/D-NVRL-20IRL15466/2021	GR		20I/501Y.V1	Ireland	Ireland	Dublin	Dublin		EPI_ISL_789099	Human		National Virus Reference Laboratory	B.1.1.7	One week ago	Europe	Male	20I/501Y.V1	National Virus Reference Laboratory		2021-01-01	Michael Carr et al
Ireland/D-NVRL-20IRL15834/2021	G		20I/501Y.V1	Ireland	Ireland	Dublin	Dublin		EPI_ISL_789097	Human		National Virus Reference Laboratory	B.1.1.7	One week ago	Europe	Male	20I/501Y.V1	National Virus Reference Laboratory		2021-01-01	Michael Carr et al
France/NOR-IPP00113/2021	GR	25	20I/501Y.V1	France	France	Normandie	Normandie		EPI_ISL_846644	Human	Le Havre	Hopital	B.1.1.7	1-2 days ago	Europe	Female	20I/501Y.V1	National Reference Center for Viruses of Respiratory Infections, Institut Pasteur, Paris		2021-01-05	Marion Barbet et al A
Ireland/LH-NVRL-81IRL19867/2020	GR		20I/501Y.V1	Ireland	Ireland	Louth	Louth		EPI_ISL_837380	Human		National Virus Reference Laboratory	B.1.1.7	3-7 days ago	Europe	Male	20I/501Y.V1	National Virus Reference Laboratory		2020-12-28	Michael Carr et al
Italy/SIC-IZS-2274/2021	GR		20I/501Y.V1	Italy	Italy	Sicily	Sicily		EPI_ISL_849763	Human		Molecular Biology, IZS Sicilia	B.1.1.7	1-2 days ago	Europe		20I/501Y.V1	Molecular Biology, IZS Sicilia		2021-01-09	Reale et al
Canada/QC-L00314539/2020	GR	49	20I/501Y.V1	Canada	Canada	Quebec	Quebec		EPI_ISL_745260	Human		CHUM-Site Glen-LAB Microbiologie	B.1.1.7	One month ago	North America	Female	20I/501Y.V1	Laboratoire de santÃ© publique du QuÃ©bec		2020-12-15	Sandrine Moreira et al
Ireland/KY-NVRL-20IRL11089/2020	GR		20I/501Y.V1	Ireland	Ireland	Kerry	Kerry		EPI_ISL_789091	Human		National Virus Reference Laboratory	B.1.1.7	One week ago	Europe	Male	20I/501Y.V1	National Virus Reference Laboratory		2020-12-21	Michael Carr et al
Ireland/D-NVRL-20IRL15933/2021	GR		20I/501Y.V1	Ireland	Ireland	Dublin	Dublin		EPI_ISL_789077	Human		National Virus Reference Laboratory	B.1.1.7	One week ago	Europe	Male	20I/501Y.V1	National Virus Reference Laboratory		2021-01-01	Michael Carr et al
Ireland/D-NVRL-20IRL15991/2021	GR		20I/501Y.V1	Ireland	Ireland	Dublin	Dublin		EPI_ISL_789082	Human		National Virus Reference Laboratory	B.1.1.7	One week ago	Europe	Female	20I/501Y.V1	National Virus Reference Laboratory		2021-01-01	Michael Carr et al
USA/FL-CDC-STM-088/2020	GR	33	20I/501Y.V1	USA	USA	Florida	Florida		EPI_ISL_802639	Human		Helix/Illumina	B.1.1.7	One week ago	North America	Male	20I/501Y.V1	Genomics and Discovery, Respiratory Viruses Branch, Division of Viral Diseases, Centers for Disease Control and Prevention		2020-12-28	Peter W. Cook et al
USA/FL-CDC-STM-A100428/2021	GR	33	20I/501Y.V1	USA	USA	Florida	Florida		EPI_ISL_850734	Human		Helix / Illumina	B.1.1.7	1-2 days ago	North America	Female	20I/501Y.V1	Genomics and Discovery, Respiratory Viruses Branch, Division of Viral Diseases, Centers for Disease Control and Prevention		2021-01-06	Peter W. Cook et al
Portugal/PT2102/2020	GR		20I/501Y.V1	Portugal	Portugal	Portugal	Portugal		EPI_ISL_738102	Human		Instituto Nacional de Saude (INSA)	B.1.1.7	One month ago	Europe		20I/501Y.V1	Instituto Nacional de Saude (INSA)		2020-12-18	Borges et al et al
NewZealand/20CV0694/2020	GR		20I/501Y.V1	New Zealand	New Zealand	Auckland	Auckland		EPI_ISL_755628	Human		LabPLUS	B.1.1.7	One month ago	Oceania	Male	20I/501Y.V1	Institute of Environmental Science and Research (ESR)		2020-12-16	Xiaoyun Ren et al
Iceland/3027/2020	GR	38	20I/501Y.V1	Iceland	Iceland	Reykjavik	Reykjavik		EPI_ISL_826698	Human		deCODE genetics	B.1.1.7	3-7 days ago	Europe	Female	20I/501Y.V1	deCODE genetics		2020-12-22	Daniel F Gudbjartsson et al A
Poland/3735614221/2020	GR	41	20I/501Y.V1	Poland	Poland	Malopolskie	Malopolskie		EPI_ISL_852842	Human		Laboratory of Molecular Biology, Diagnostyka sp. z o.o.	B.1.1.7	1-2 days ago	Europe	Female	20I/501Y.V1	genXone SA, Research & Development Laboratory		2020-12-22	Maciej Sykulski et al
Turkey/HSGM-1187/2020	GR		20I/501Y.V1	Turkey	Turkey	Ankara	Ankara		EPI_ISL_812770	Human		Ministry of Health Turkey	B.1.1.7	3-7 days ago	Europe	Male	20I/501Y.V1	Ministry of Health Turkey		2020-12-29	Fatma Bayrakdar et al
Jamaica/JAM47542/2020	GR		20I/501Y.V1	Jamaica	Jamaica	Jamaica	Jamaica		EPI_ISL_756367	Human		The Caribbean Public Health Agency	B.1.1.7	One month ago	North America		20I/501Y.V1	Carrington Lab, Department of PreClinical Sciences, Faculty of Medical Sciences, The University of the West Indies		2020-12-21	Nikita S. D. Sahadeo et al
Ireland/D-NVRL-21IRL00192/2021	GR		20I/501Y.V1	Ireland	Ireland	Dublin	Dublin		EPI_ISL_789074	Human		National Virus Reference Laboratory	B.1.1.7	One week ago	Europe	Female	20I/501Y.V1	National Virus Reference Laboratory		2021-01-01	Michael Carr et al
USA/CA-CDC-STM-071/2020	GR	6	20I/501Y.V1	USA	USA	California	California		EPI_ISL_802616	Human		Helix/Illumina	B.1.1.7	One week ago	North America	Male	20I/501Y.V1	Genomics and Discovery, Respiratory Viruses Branch, Division of Viral Diseases, Centers for Disease Control and Prevention		2020-12-26	Peter W. Cook et al
USA/CA-CDC-STM-A100478/2021	GR	20	20I/501Y.V1	USA	USA	California	California		EPI_ISL_850691	Human		Helix / Illumina	B.1.1.7	1-2 days ago	North America	Female	20I/501Y.V1	Genomics and Discovery, Respiratory Viruses Branch, Division of Viral Diseases, Centers for Disease Control and Prevention		2021-01-07	Peter W. Cook et al
USA/OR-UW-63893956/2021	GR		20I/501Y.V1	USA	USA	Oregon	Oregon		EPI_ISL_832203	Human		Northwest Pathology	B.1.1.7	3-7 days ago	North America		20I/501Y.V1	UW Virology Lab		2021-01-08	Pavitra Roychoudhury et al
SouthKorea/KDCA0837/2020	GR	35	20I/501Y.V1	South Korea	United Kingdom	South Korea	United Kingdom		EPI_ISL_850660	Human		Division of Emerging Infectious Diseases, Bureau of Infectious Diseases Diagnosis Control, Korea Disease Control and Prevention Agency	B.1.1.7	1-2 days ago	Asia	Male	20I/501Y.V1	Division of Emerging Infectious Diseases, Bureau of Infectious Diseases Diagnosis Control, Korea Disease Control and Prevention Agency		2020-12-29	Ae Kyung Park et al	Europe
SouthKorea/KDCA0839/2020	GR	68	20I/501Y.V1	South Korea	United Kingdom	South Korea	United Kingdom		EPI_ISL_850662	Human		Division of Emerging Infectious Diseases, Bureau of Infectious Diseases Diagnosis Control, Korea Disease Control and Prevention Agency	B.1.1.7	1-2 days ago	Asia	Male	20I/501Y.V1	Division of Emerging Infectious Diseases, Bureau of Infectious Diseases Diagnosis Control, Korea Disease Control and Prevention Agency		2020-12-27	Ae Kyung Park et al	Europe
SouthKorea/KDCA0462/2020	GR	34	20I/501Y.V1	South Korea	United Kingdom	South Korea	United Kingdom		EPI_ISL_850653	Human		Division of Emerging Infectious Diseases, Bureau of Infectious Diseases Diagnosis Control, Korea Disease Control and Prevention Agency	B.1.1.7	1-2 days ago	Asia	Female	20I/501Y.V1	Division of Emerging Infectious Diseases, Bureau of Infectious Diseases Diagnosis Control, Korea Disease Control and Prevention Agency		2020-12-20	Ae Kyung Park et al	Europe
SouthKorea/KDCA0836/2020	GR	64	20I/501Y.V1	South Korea	United Kingdom	South Korea	United Kingdom		EPI_ISL_850659	Human		Division of Emerging Infectious Diseases, Bureau of Infectious Diseases Diagnosis Control, Korea Disease Control and Prevention Agency	B.1.1.7	1-2 days ago	Asia	Female	20I/501Y.V1	Division of Emerging Infectious Diseases, Bureau of Infectious Diseases Diagnosis Control, Korea Disease Control and Prevention Agency		2020-12-26	Ae Kyung Park et al	Europe
SouthKorea/KDCA0838/2020	GR	31	20I/501Y.V1	South Korea	United Kingdom	South Korea	United Kingdom		EPI_ISL_850661	Human		Division of Emerging Infectious Diseases, Bureau of Infectious Diseases Diagnosis Control, Korea Disease Control and Prevention Agency	B.1.1.7	1-2 days ago	Asia	Female	20I/501Y.V1	Division of Emerging Infectious Diseases, Bureau of Infectious Diseases Diagnosis Control, Korea Disease Control and Prevention Agency		2020-12-30	Ae Kyung Park et al	Europe
Australia/NT97/2020	GR		20I/501Y.V1	Australia	Australia	Northern Territory	Northern Territory		EPI_ISL_779413	Human		Royal Darwin Hospital Pathology	B.1.1.7	One week ago	Oceania		20I/501Y.V1	MDU-PHL		2020-12-31	Meumann et al
HongKong/CM20000461/2020	GR	17	20I/501Y.V1	Hong Kong	Hong Kong	Hong Kong	Hong Kong		EPI_ISL_733577	Human		Temporary Specimen Collection Centre	B.1.1.7	One month ago	Asia	Male	20I/501Y.V1	Hong Kong Department of Health		2020-12-13	Alan K.L. Tsang et al
Australia/VIC17990/2020	GR	48	20I/501Y.V1	Australia	Australia	Victoria	Victoria		EPI_ISL_779605	Human		Victorian Infectious Diseases Reference Laboratory (VIDRL)	B.1.1.7	One week ago	Oceania	Female	20I/501Y.V1	VIDRL and MDU-PHL		2020-12-11	Caly L. et al B
Ireland/D-NVRL-20IRL15942/2021	GR		20I/501Y.V1	Ireland	Ireland	Dublin	Dublin		EPI_ISL_789080	Human		National Virus Reference Laboratory	B.1.1.7	One week ago	Europe	Male	20I/501Y.V1	National Virus Reference Laboratory		2021-01-01	Michael Carr et al
Ireland/D-NVRL-20IRL15919/2021	G		20I/501Y.V1	Ireland	Ireland	Dublin	Dublin		EPI_ISL_789094	Human		National Virus Reference Laboratory	B.1.1.7	One week ago	Europe	Female	20I/501Y.V1	National Virus Reference Laboratory		2021-01-01	Michael Carr et al
USA/CT-Yale-S018/2021	GR		20I/501Y.V1	USA	Ireland	Connecticut	Ireland		EPI_ISL_779153	Human		Yale Pathology Lab	B.1.1.7	One week ago	North America		20I/501Y.V1	Grubaugh Lab - Yale School of Public Health		2021-01-02	Tara Alpert et al	Europe
Portugal/PT2149/2020	GR		20I/501Y.V1	Portugal	Portugal	Portugal	Portugal		EPI_ISL_796740	Human		Instituto Nacional de Saude (INSA)	B.1.1.7	One week ago	Europe		20I/501Y.V1	Instituto Nacional de Saude (INSA)		2020-12-26	Borges et al et al
Belgium/rega-1684/2021	GR	47	20I/501Y.V1	Belgium	Belgium	Brussels	Brussels		EPI_ISL_845597	Human	Bruxelles	KU Leuven, Rega Institute, Clinical and Epidemiological Virology	B.1.1.7	1-2 days ago	Europe	Female	20I/501Y.V1	KU Leuven, Rega Institute, Clinical and Epidemiological Virology		2021-01-04	Tony Wawina-Bokalanga et al
Turkey/HSGM-1217/2021	GR		20I/501Y.V1	Turkey	Turkey	Ankara	Ankara		EPI_ISL_812773	Human		Ministry of Health Turkey	B.1.1.7	3-7 days ago	Europe	Male	20I/501Y.V1	Ministry of Health Turkey		2021-01-04	Fatma Bayrakdar et al
England/CAMC-ED79FA/2021	GR		20I/501Y.V1	United Kingdom	United Kingdom	England	England		EPI_ISL_836665	Human		Lighthouse Lab in Cambridge	B.1.1.7	3-7 days ago	Europe		20I/501Y.V1	Wellcome Sanger Institute for the COVID-19 Genomics UK (COG-UK) Consortium		2021-01-05	Rob Howes et al
Portugal/PT2152/2021	GR		20I/501Y.V1	Portugal	Portugal	Portugal	Portugal		EPI_ISL_796755	Human		Instituto Nacional de Saude (INSA)	B.1.1.7	One week ago	Europe		20I/501Y.V1	Instituto Nacional de Saude (INSA)		2021-01-03	Borges et al et al
Portugal/PT2179/2021	GR		20I/501Y.V1	Portugal	Portugal	Portugal	Portugal		EPI_ISL_796757	Human		Instituto Nacional de Saude (INSA)	B.1.1.7	One week ago	Europe		20I/501Y.V1	Instituto Nacional de Saude (INSA)		2021-01-03	Borges et al et al
Portugal/PT2180/2021	GR		20I/501Y.V1	Portugal	Portugal	Portugal	Portugal		EPI_ISL_796758	Human		Instituto Nacional de Saude (INSA)	B.1.1.7	One week ago	Europe		20I/501Y.V1	Instituto Nacional de Saude (INSA)		2021-01-03	Borges et al et al
Argentina/PAIS-E0126/2020	GR	41	20I/501Y.V1	Argentina	United Kingdom	Buenos Aires	United Kingdom		EPI_ISL_842652	Human		Laboratorio de BiologÃ­a Molecular Hospital Pedro de Elizalde	B.1.1.7	3-7 days ago	South America	Male	20I/501Y.V1	Grupo de GenÃ³mica y BioinformÃ¡tica del Instituto de InvestigaciÃ³n de la Cadena LÃ¡ctea CONICET-INTA on behalf of 'Proyecto Argentino Interinstitucional de genomica de SARS-CoV-2' (PAIS Consortium)		2020-12-21	Amadio et al	Europe
England/ALDP-C8B5F3/2020	GR		20I/501Y.V1	United Kingdom	United Kingdom	England	England		EPI_ISL_756437	Human		Lighthouse Lab in Alderley Park	B.1.1.7	One month ago	Europe		20I/501Y.V1	Wellcome Sanger Institute for the COVID-19 Genomics UK (COG-UK) Consortium		2020-12-17	Jacquelyn Wynn et al
Finland/92HEL/2020	GR		20I/501Y.V1	Finland	Finland	Uusimaa	Uusimaa		EPI_ISL_766025	Human		Department of Virology and Immunology, University of Helsinki and Helsinki University Hospital, Huslab Finland	B.1.1.7	One month ago	Europe		20I/501Y.V1	Department of Virology, Faculty of Medicine, University of Helsinki, Helsinki, Finland		2020-12-18	Teemu Smura et al A
Australia/VIC18009/2020	GR	22	20I/501Y.V1	Australia	Australia	Victoria	Victoria		EPI_ISL_779621	Human		Victorian Infectious Diseases Reference Laboratory (VIDRL)	B.1.1.7	One week ago	Oceania	Female	20I/501Y.V1	VIDRL and MDU-PHL		2020-12-28	Caly L. et al B
Portugal/PT2112/2020	GR		20I/501Y.V1	Portugal	Portugal	Portugal	Portugal		EPI_ISL_738109	Human		Instituto Nacional de Saude (INSA)	B.1.1.7	One month ago	Europe		20I/501Y.V1	Instituto Nacional de Saude (INSA)		2020-12-19	Borges et al et al
Israel/CVL-14-ngs/2020	GR		20I/501Y.V1	Israel	Israel	Israel	Israel		EPI_ISL_776592	Human		Israel Central Virology laboratory	B.1.1.7	One week ago	Asia	Female	20I/501Y.V1	Israel Central Virology laboratory		2020-12-24	Neta Zuckerman et al
NewZealand/21CV0012/2021	GR		20I/501Y.V1	New Zealand	United Kingdom	Auckland	United Kingdom		EPI_ISL_794617	Human		LabPLUS	B.1.1.7	One week ago	Oceania	Female	20I/501Y.V1	Institute of Environmental Science and Research (ESR)		2021-01-01	Xiaoyun Ren et al	Europe
NewZealand/21CV0013/2021	GR		20I/501Y.V1	New Zealand	United Kingdom	Auckland	United Kingdom		EPI_ISL_794618	Human		LabPLUS	B.1.1.7	One week ago	Oceania	Male	20I/501Y.V1	Institute of Environmental Science and Research (ESR)		2021-01-01	Xiaoyun Ren et al	Europe
Germany/BY-IMB14592/2020	GR	23	20I/501Y.V1	Germany	United Kingdom	Bavaria	England		EPI_ISL_755639	Human	Munich	Bundeswehr Institute of Microbiology	B.1.1.7	One month ago	Europe	Female	20I/501Y.V1	Bundeswehr Institute of Microbiology		2020-12-20	Malena Bestehorn-Willmann et al
Sweden/21-50139/2021	GR	19	20I/501Y.V1	Sweden	Sweden	Stockholm	Stockholm		EPI_ISL_831941	Human		Klinisk mikrobiologi	B.1.1.7	3-7 days ago	Europe	Male	20I/501Y.V1	The Public Health Agency of Sweden		2021-01-06	Department of Microbiology et al
Sweden/21-50131/2021	GR	47	20I/501Y.V1	Sweden	Sweden	Stockholm	Stockholm		EPI_ISL_831942	Human		Klinisk mikrobiologi	B.1.1.7	3-7 days ago	Europe	Male	20I/501Y.V1	The Public Health Agency of Sweden		2021-01-05	Department of Microbiology et al
Brazil/SP-976/2020	GR	36	20I/501Y.V1	Brazil	Brazil	SÃ£o Paulo	SÃ£o Paulo		EPI_ISL_833166	Human	SÃ£o Paulo	Hospital Samaritano	B.1.1.7	3-7 days ago	South America	Male	20I/501Y.V1	Instituto Adolfo Lutz, Interdiciplinary Procedures Center, Strategic Laboratory		2021-01-06	Claudio Tavares Sacchi et al B
Australia/SAP593/2020	GR	24	20I/501Y.V1	Australia	Australia	South Australia	South Australia		EPI_ISL_732961	Human		SA Pathology	B.1.1.7	One month ago	Oceania	Female	20I/501Y.V1	SA Pathology		2020-12-19	Lex Leong et al
NewZealand/20CV0695/2020	GR		20I/501Y.V1	New Zealand	New Zealand	Auckland	Auckland		EPI_ISL_755629	Human		LabPLUS	B.1.1.7	One month ago	Oceania	Male	20I/501Y.V1	Institute of Environmental Science and Research (ESR)		2020-12-20	Xiaoyun Ren et al
Australia/QLD1490/2021	GR		20I/501Y.V1	Australia	Australia	Australia	Australia		EPI_ISL_849751	Human			B.1.1.7	1-2 days ago	Oceania		20I/501Y.V1	PHV-FSS		2021-01-02	Son Nguyen et al. et al
Australia/WA591/2020	G		20I/501Y.V1	Australia	Australia	Western Australia	Western Australia		EPI_ISL_810796	Human		PathWest Laboratory Medicine WA	B.1.1.7	One week ago	Oceania		20I/501Y.V1	PathWest Laboratory Medicine WA Microbial Surveillance Unit		2020-12-24	PathWest Laboratory Medicine WA Microbial Surveillance Unit et al
Pakistan/MU-NIH-K14/2020	GR	25	20I/501Y.V1	Pakistan	Pakistan	Rawalpindi	Rawalpindi		EPI_ISL_757285	Human		Department of Virology, Public Health Laboratories Division	B.1.1.7	One month ago	Asia	Female	20I/501Y.V1	Department of Virology, Public Health Laboratories Division		2020-12-25	Massab Umair et al
NewZealand/21CV0014/2021	GR		20I/501Y.V1	New Zealand	United Kingdom	Auckland	United Kingdom		EPI_ISL_794619	Human		LabPLUS	B.1.1.7	One week ago	Oceania	Female	20I/501Y.V1	Institute of Environmental Science and Research (ESR)		2021-01-01	Xiaoyun Ren et al	Europe
NewZealand/21CV0011/2021	GR		20I/501Y.V1	New Zealand	United Kingdom	Auckland	United Kingdom		EPI_ISL_794616	Human		LabPLUS	B.1.1.7	One week ago	Oceania	Male	20I/501Y.V1	Institute of Environmental Science and Research (ESR)		2021-01-01	Xiaoyun Ren et al	Europe
NewZealand/21CV0006/2021	GR		20I/501Y.V1	New Zealand	United Kingdom	Auckland	United Kingdom		EPI_ISL_794612	Human		LabPLUS	B.1.1.7	One week ago	Oceania	Female	20I/501Y.V1	Institute of Environmental Science and Research (ESR)		2021-01-01	Xiaoyun Ren et al	Europe
India/GJ-GBRC-450/2020	GR	40	20I/501Y.V1	India	United Kingdom	Gujarat	United Kingdom		EPI_ISL_825052	Human	Ahmedabad	NHL Municipal Medical College, Ahmedbad	B.1.1.7	3-7 days ago	Asia	Female	20I/501Y.V1	Gujarat Biotechnology Research Centre		2020-12-24	Apurvasinh Puvar et al	Europe
India/GJ-GBRC-456/2020	GR	72	20I/501Y.V1	India	United Kingdom	Gujarat	United Kingdom		EPI_ISL_825059	Human	Ahmedabad	NHL Municipal Medical College, Ahmedbad	B.1.1.7	3-7 days ago	Asia	Female	20I/501Y.V1	Gujarat Biotechnology Research Centre		2020-12-26	Afzal Ansari et al	Europe
Portugal/PT2134/2020	GR		20I/501Y.V1	Portugal	Portugal	Portugal	Portugal		EPI_ISL_796742	Human		Instituto Nacional de Saude (INSA)	B.1.1.7	One week ago	Europe		20I/501Y.V1	Instituto Nacional de Saude (INSA)		2020-12-21	Borges et al et al
Pakistan/MU-NIH-K53/2020	GR		20I/501Y.V1	Pakistan	Pakistan	Sindh	Sindh		EPI_ISL_757286	Human		Department of Virology, Public Health Laboratories Division	B.1.1.7	One month ago	Asia	Female	20I/501Y.V1	Department of Virology, Public Health Laboratories Division		2020-12-28	Massab Umair et al
Belgium/rega-1738/2020	GR	40	20I/501Y.V1	Belgium	Belgium	Leuven	Leuven		EPI_ISL_845614	Human		KU Leuven, Rega Institute, Clinical and Epidemiological Virology	B.1.1.7	1-2 days ago	Europe	Female	20I/501Y.V1	KU Leuven, Rega Institute, Clinical and Epidemiological Virology		2020-12-31	Tony Wawina-Bokalanga et al
SouthKorea/KDCA0833/2020	GR	60	20I/501Y.V1	South Korea	United Kingdom	South Korea	United Kingdom		EPI_ISL_850657	Human		Division of Emerging Infectious Diseases, Bureau of Infectious Diseases Diagnosis Control, Korea Disease Control and Prevention Agency	B.1.1.7	1-2 days ago	Asia	Male	20I/501Y.V1	Division of Emerging Infectious Diseases, Bureau of Infectious Diseases Diagnosis Control, Korea Disease Control and Prevention Agency		2020-12-27	Ae Kyung Park et al	Europe
Brazil/SP-900B/2020	GR	34	20I/501Y.V1	Brazil	Brazil	SÃ£o Paulo	SÃ£o Paulo		EPI_ISL_763074	Human	SÃ£o Paulo	Diagnosticos da America - DASA	B.1.1.7	One month ago	South America	Male	20I/501Y.V1	Instituto Adolfo Lutz, Interdiciplinary Procedures Center, Strategic Laboratory		2020-12-21	Claudio Tavares Sacchi et al B
Portugal/PT2158/2021	GR		20I/501Y.V1	Portugal	Portugal	Portugal	Portugal		EPI_ISL_801519	Human		Instituto Nacional de Saude (INSA)	B.1.1.7	One week ago	Europe		20I/501Y.V1	Instituto Nacional de Saude (INSA)		2021-01-02	Borges et al et al
Portugal/PT2114/2020	GR		20I/501Y.V1	Portugal	Portugal	Portugal	Portugal		EPI_ISL_759761	Human		Instituto Nacional de Saude (INSA)	B.1.1.7	One month ago	Europe		20I/501Y.V1	Instituto Nacional de Saude (INSA)		2020-12-26	Borges et al et al
SouthKorea/KDCA0835/2020	GR	32	20I/501Y.V1	South Korea	United Kingdom	South Korea	United Kingdom		EPI_ISL_850658	Human		Division of Emerging Infectious Diseases, Bureau of Infectious Diseases Diagnosis Control, Korea Disease Control and Prevention Agency	B.1.1.7	1-2 days ago	Asia	Female	20I/501Y.V1	Division of Emerging Infectious Diseases, Bureau of Infectious Diseases Diagnosis Control, Korea Disease Control and Prevention Agency		2020-12-14	Ae Kyung Park et al	Europe
Spain/IB-IBV-99012825/2021	GR	1	20I/501Y.V1	Spain	Spain	Balear Islands	Balear Islands		EPI_ISL_819160	Human	Ibiza	Servicio de MicrobiologÃ­a, Hospital Universitario Son Espases	B.1.1.7	3-7 days ago	Europe	Female	20I/501Y.V1	SeqCOVID-SPAIN consortium/IBV(CSIC)		2021-01-05	Carla LÃ³pez-CausapÃ© et al
France/PDL-IPP00128/2021	GR	42	20I/501Y.V1	France	France	Pays de la Loire	Pays de la Loire		EPI_ISL_846642	Human	Saint-Gilles-Croix-de-Vie	Labo Analyses Med	B.1.1.7	1-2 days ago	Europe	Female	20I/501Y.V1	National Reference Center for Viruses of Respiratory Infections, Institut Pasteur, Paris		2021-01-04	Marion Barbet et al A
France/PDL-IPP00112/2021	GR	62	20I/501Y.V1	France	France	Pays de la Loire	Pays de la Loire		EPI_ISL_846645	Human	Saint-Gilles-Croix-de-Vie	Labo Analyses Med	B.1.1.7	1-2 days ago	Europe	Male	20I/501Y.V1	National Reference Center for Viruses of Respiratory Infections, Institut Pasteur, Paris		2021-01-04	Marion Barbet et al A
Greece/CP0800981/2020	GR	25	20I/501Y.V1	Greece	Greece	Athens	Athens		EPI_ISL_794819	Human		Greek Genome Center, Biomedical Research Foundation of the Academy of Athens (BRFAA)	B.1.1.7	One week ago	Europe	Female	20I/501Y.V1	Greek Genome Center, Biomedical Research Foundation of the Academy of Athens (BRFAA)		2020-12-30	Emmanouil Athanasiadis et al
Hungary/UD-V147/2021	GR	69	20I/501Y.V1	Hungary	Hungary	Szabolcs-SzatmÃ¡r-Bereg County	Szabolcs-SzatmÃ¡r-Bereg County		EPI_ISL_826273	Human		University of Debrecen, Department of Medical Microbiology	B.1.1.7	3-7 days ago	Europe	Female	20I/501Y.V1	National Laboratory of Virology, SzentÃ¡gothai Research Centre		2021-01-09	Endre GÃ¡bor TÃ³th et al
Hungary/UD-S51/2021	GR	53	20I/501Y.V1	Hungary	Hungary	Szabolcs-SzatmÃ¡r-Bereg County	Szabolcs-SzatmÃ¡r-Bereg County		EPI_ISL_826272	Human		University of Debrecen, Department of Medical Microbiology	B.1.1.7	3-7 days ago	Europe	Male	20I/501Y.V1	National Laboratory of Virology, SzentÃ¡gothai Research Centre		2021-01-08	Endre GÃ¡bor TÃ³th et al
Ecuador/USFQ-582/2021	GR	28	20I/501Y.V1	Ecuador	Ecuador	Los Rios	Los Rios		EPI_ISL_824294	Human	Valencia EC	Institute of Microbiology, Universidad San Francisco de Quito	B.1.1.7	3-7 days ago	South America	Male	20I/501Y.V1	Institute of Microbiology, Universidad San Francisco de Quito		2021-01-06	BelÃ©n Prado-Vivar et al
Ecuador/USFQ-581/2021	GR	58	20I/501Y.V1	Ecuador	Ecuador	Los Rios	Los Rios		EPI_ISL_803098	Human	Valencia EC	Institute of Microbiology, Universidad San Francisco de Quito	B.1.1.7	One week ago	South America	Female	20I/501Y.V1	Institute of Microbiology, Universidad San Francisco de Quito		2021-01-06	Sully MÃ¡rquez et al
Ecuador/USFQ-578/2021	GR	38	20I/501Y.V1	Ecuador	Ecuador	Los Rios	Los Rios		EPI_ISL_824293	Human	Valencia EC	Institute of Microbiology, Universidad San Francisco de Quito	B.1.1.7	3-7 days ago	South America	Female	20I/501Y.V1	Institute of Microbiology, Universidad San Francisco de Quito		2021-01-06	BelÃ©n Prado-Vivar et al
Slovakia/UKBA-502/2020	GR	18	20I/501Y.V1	Slovakia	Slovakia	Pavlovce nad Uhom	Pavlovce nad Uhom		EPI_ISL_779652	Human		Institute of Virology, Biomedical Research Center of the Slovak Academy of Sciences, Bratislava	B.1.1.7	One week ago	Europe	Female	20I/501Y.V1	Faculty of Natural Sciences, Comenius University, Bratislava		2020-12-28	KristÃ­na BorÅ¡ovÃ¡ et al
Slovakia/UKBA-507/2020	GR	23	20I/501Y.V1	Slovakia	Slovakia	Pavlovce nad Uhom	Pavlovce nad Uhom		EPI_ISL_779657	Human		Institute of Virology, Biomedical Research Center of the Slovak Academy of Sciences, Bratislava	B.1.1.7	One week ago	Europe	Male	20I/501Y.V1	Faculty of Natural Sciences, Comenius University, Bratislava		2020-12-28	BroÅˆa BrejovÃ¡ et al
Slovakia/UKBA-512/2020	GR	27	20I/501Y.V1	Slovakia	Slovakia	Pavlovce nad Uhom	Pavlovce nad Uhom		EPI_ISL_779660	Human		Institute of Virology, Biomedical Research Center of the Slovak Academy of Sciences, Bratislava	B.1.1.7	One week ago	Europe	Female	20I/501Y.V1	Faculty of Natural Sciences, Comenius University, Bratislava		2020-12-28	ViktÃ³ria ÄŒabanovÃ¡ et al
Slovakia/UKBA-508/2020	GR	70	20I/501Y.V1	Slovakia	Slovakia	Pavlovce nad Uhom	Pavlovce nad Uhom		EPI_ISL_779658	Human		Institute of Virology, Biomedical Research Center of the Slovak Academy of Sciences, Bratislava	B.1.1.7	One week ago	Europe	Female	20I/501Y.V1	Faculty of Natural Sciences, Comenius University, Bratislava		2020-12-28	BroÅˆa BrejovÃ¡ et al
Slovakia/UKBA-503/2020	GR	45	20I/501Y.V1	Slovakia	Slovakia	Pavlovce nad Uhom	Pavlovce nad Uhom		EPI_ISL_779653	Human		Institute of Virology, Biomedical Research Center of the Slovak Academy of Sciences, Bratislava	B.1.1.7	One week ago	Europe	Male	20I/501Y.V1	Faculty of Natural Sciences, Comenius University, Bratislava		2020-12-28	ViktÃ³ria ÄŒabanovÃ¡ et al
Slovakia/UKBA-504/2020	GR	61	20I/501Y.V1	Slovakia	Slovakia	Pavlovce nad Uhom	Pavlovce nad Uhom		EPI_ISL_779654	Human		Institute of Virology, Biomedical Research Center of the Slovak Academy of Sciences, Bratislava	B.1.1.7	One week ago	Europe	Female	20I/501Y.V1	Faculty of Natural Sciences, Comenius University, Bratislava		2020-12-28	KristÃ­na BorÅ¡ovÃ¡ et al
Slovakia/UKBA-509/2020	GR	12	20I/501Y.V1	Slovakia	Slovakia	Pavlovce nad Uhom	Pavlovce nad Uhom		EPI_ISL_779659	Human		Institute of Virology, Biomedical Research Center of the Slovak Academy of Sciences, Bratislava	B.1.1.7	One week ago	Europe	Female	20I/501Y.V1	Faculty of Natural Sciences, Comenius University, Bratislava		2020-12-28	BroÅˆa BrejovÃ¡ et al
Slovakia/UKBA-506/2020	GR	45	20I/501Y.V1	Slovakia	Slovakia	Pavlovce nad Uhom	Pavlovce nad Uhom		EPI_ISL_779656	Human		Institute of Virology, Biomedical Research Center of the Slovak Academy of Sciences, Bratislava	B.1.1.7	One week ago	Europe	Female	20I/501Y.V1	Faculty of Natural Sciences, Comenius University, Bratislava		2020-12-28	KristÃ­na BorÅ¡ovÃ¡ et al
Slovakia/UKBA-501/2020	GR	66	20I/501Y.V1	Slovakia	Slovakia	Pavlovce nad Uhom	Pavlovce nad Uhom		EPI_ISL_779651	Human		Institute of Virology, Biomedical Research Center of the Slovak Academy of Sciences, Bratislava	B.1.1.7	One week ago	Europe	Female	20I/501Y.V1	Faculty of Natural Sciences, Comenius University, Bratislava		2020-12-28	ViktÃ³ria ÄŒabanovÃ¡ et al
Portugal/PT2095/2020	GR		20I/501Y.V1	Portugal	Portugal	Portugal	Portugal		EPI_ISL_738093	Human		Instituto Nacional de Saude (INSA)	B.1.1.7	One month ago	Europe		20I/501Y.V1	Instituto Nacional de Saude (INSA)		2020-12-19	Borges et al et al
Finland/HEL4-51/2021	GR		20I/501Y.V1	Finland	Finland	Uusimaa	Uusimaa		EPI_ISL_833220	Human		Department of Virology and Immunology, University of Helsinki and Helsinki University Hospital, Huslab Finland	B.1.1.7	3-7 days ago	Europe		20I/501Y.V1	Department of Virology, Faculty of Medicine, University of Helsinki, Helsinki, Finland		2021-01-02	Teemu Smura et al A
Spain/MD-IBV-99012864/2021	GR	48	20I/501Y.V1	Spain	Spain	Madrid	Madrid		EPI_ISL_814023	Human	Madrid	Hospital General Universitario Gregorio MaraÃ±Ã³n	B.1.1.7	3-7 days ago	Europe	Female	20I/501Y.V1	SeqCOVID-SPAIN consortium/IBV(CSIC)		2021-01-03	DarÃ­o GarcÃ­a de Viedma et al
England/ALDP-DB1B00/2021	GR		20I/501Y.V1	United Kingdom	United Kingdom	England	England		EPI_ISL_822150	Human		Lighthouse Lab in Alderley Park	B.1.1.7	3-7 days ago	Europe		20I/501Y.V1	Wellcome Sanger Institute for the COVID-19 Genomics UK (COG-UK) Consortium		2021-01-01	Jacquelyn Wynn et al
Ecuador/INSPI-179112/2021	GR	50	20I/501Y.V1	Ecuador	United Kingdom	Los Rios	United Kingdom		EPI_ISL_806544	Human		INSPI Instituto Nacional de InvestigaciÃ³n en Salud PÃºblica	B.1.1.7	One week ago	South America	Male	20I/501Y.V1	Av. JuliÃ¡n Coronel 905 entre Esmeraldas y JosÃ© Mascote Av. Juan Tanca Marengo No. 100 y Av. de las AmÃ©ricas		2021-01-05	Leandro PatiÃ±o et al	Europe
SouthKorea/KDCA0831/2020	GR	86	20I/501Y.V1	South Korea	United Kingdom	South Korea	United Kingdom		EPI_ISL_850655	Human		Division of Emerging Infectious Diseases, Bureau of Infectious Diseases Diagnosis Control, Korea Disease Control and Prevention Agency	B.1.1.7	1-2 days ago	Asia	Male	20I/501Y.V1	Division of Emerging Infectious Diseases, Bureau of Infectious Diseases Diagnosis Control, Korea Disease Control and Prevention Agency		2020-12-26	Ae Kyung Park et al	Europe
Spain/MD-IBV-99012867/2021	GR		20I/501Y.V1	Spain	Spain	Madrid	Madrid		EPI_ISL_814014	Human	Madrid	Hospital General Universitario Gregorio MaraÃ±Ã³n	B.1.1.7	3-7 days ago	Europe	Female	20I/501Y.V1	SeqCOVID-SPAIN consortium/IBV(CSIC)		2021-01-04	DarÃ­o GarcÃ­a de Viedma et al
Australia/WA582/2021	GR		20I/501Y.V1	Australia	Australia	Western Australia	Western Australia		EPI_ISL_810965	Human		PathWest Laboratory Medicine WA	B.1.1.7	One week ago	Oceania		20I/501Y.V1	PathWest Laboratory Medicine WA Microbial Surveillance Unit		2021-01-04	PathWest Laboratory Medicine WA Microbial Surveillance Unit et al
Spain/IB-IBV-99012800/2021	GR	39	20I/501Y.V1	Spain	Spain	Balear Islands	Balear Islands		EPI_ISL_819165	Human	Palma de Mallorca	Servicio de MicrobiologÃ­a, Hospital Universitario Son Espases	B.1.1.7	3-7 days ago	Europe	Male	20I/501Y.V1	SeqCOVID-SPAIN consortium/IBV(CSIC)		2021-01-06	Carla LÃ³pez-CausapÃ© et al
Australia/WA568/2021	GR		20I/501Y.V1	Australia	Australia	Western Australia	Western Australia		EPI_ISL_794675	Human		PathWest Laboratory Medicine WA	B.1.1.7	One week ago	Oceania		20I/501Y.V1	PathWest Laboratory Medicine WA Microbial Surveillance Unit		2021-01-01	PathWest Laboratory Medicine WA Microbial Surveillance Unit et al
Australia/WA584/2021	GR		20I/501Y.V1	Australia	Australia	Western Australia	Western Australia		EPI_ISL_810967	Human		PathWest Laboratory Medicine WA	B.1.1.7	One week ago	Oceania		20I/501Y.V1	PathWest Laboratory Medicine WA Microbial Surveillance Unit		2021-01-07	PathWest Laboratory Medicine WA Microbial Surveillance Unit et al
Finland/HEL4-21/2021	GR		20I/501Y.V1	Finland	Finland	Uusimaa	Uusimaa		EPI_ISL_833223	Human		Department of Virology and Immunology, University of Helsinki and Helsinki University Hospital, Huslab Finland	B.1.1.7	3-7 days ago	Europe		20I/501Y.V1	Department of Virology, Faculty of Medicine, University of Helsinki, Helsinki, Finland		2021-01-02	Teemu Smura et al A
Turkey/HSGM-1221/2021	GR	55	20I/501Y.V1	Turkey	Turkey	Aksaray	Aksaray		EPI_ISL_811141	Human		Ministry of Health Turkey	B.1.1.7	One week ago	Europe	Male	20I/501Y.V1	Ministry of Health Turkey		2021-01-04	Fatma Bayrakdar et al
Turkey/HSGM-1219/2021	GR	51	20I/501Y.V1	Turkey	Turkey	Aksaray	Aksaray		EPI_ISL_811140	Human		Ministry of Health Turkey	B.1.1.7	One week ago	Europe	Female	20I/501Y.V1	Ministry of Health Turkey		2021-01-04	Fatma Bayrakdar et al
Turkey/HSGM-1222/2021	GR	28	20I/501Y.V1	Turkey	Turkey	Aksaray	Aksaray		EPI_ISL_811142	Human		Ministry of Health Turkey	B.1.1.7	One week ago	Europe	Female	20I/501Y.V1	Ministry of Health Turkey		2021-01-04	Fatma Bayrakdar et al
France/IDF-IPP00126/2021	GR	17	20I/501Y.V1	France	France	Ile de France	Ile de France		EPI_ISL_846647	Human	Ivry-sur-Seine	Labo Analyses Med	B.1.1.7	1-2 days ago	Europe	Female	20I/501Y.V1	National Reference Center for Viruses of Respiratory Infections, Institut Pasteur, Paris		2021-01-04	Marion Barbet et al A
Greece/CP0794239/2020	GR	27	20I/501Y.V1	Greece	Greece	Athens	Athens		EPI_ISL_794818	Human		Greek Genome Center, Biomedical Research Foundation of the Academy of Athens (BRFAA)	B.1.1.7	One week ago	Europe	Female	20I/501Y.V1	Greek Genome Center, Biomedical Research Foundation of the Academy of Athens (BRFAA)		2020-12-30	Emmanouil Athanasiadis et al
NewZealand/21CV0005/2020	GR		20I/501Y.V1	New Zealand	New Zealand	Auckland	Auckland		EPI_ISL_843193	Human		LabPLUS	B.1.1.7	3-7 days ago	Oceania	Female	20I/501Y.V1	Institute of Environmental Science and Research (ESR)		2021-01-01	Xiaoyun Ren et al
Spain/MD-HGUGM-20517531/2020	GR	31	20I/501Y.V1	Spain	Spain	Madrid	Madrid		EPI_ISL_803856	Human		Hospital General Universitario Gregorio MaraÃ±Ã³n	B.1.1.7	One week ago	Europe	Female	20I/501Y.V1	Hospital General Universitario Gregorio MaraÃ±Ã³n		2020-12-29	Sergio Buenestado Serrano et al
Spain/MD-HGUGM-20517543/2020	GR	32	20I/501Y.V1	Spain	Spain	Madrid	Madrid		EPI_ISL_803859	Human		Hospital General Universitario Gregorio MaraÃ±Ã³n	B.1.1.7	One week ago	Europe	Female	20I/501Y.V1	Hospital General Universitario Gregorio MaraÃ±Ã³n		2020-12-29	Sergio Buenestado Serrano et al
Singapore/8/2021	GR	43	20I/501Y.V1	Singapore	Singapore	Singapore	Singapore		EPI_ISL_803963	Human		National Public Health Laboratory, National Centre for Infectious Diseases	B.1.1.7	One week ago	Asia	Female	20I/501Y.V1	National Public Health Laboratory, National Centre for Infectious Diseases		2021-01-06	Tze Minn Mak et al
England/ALDP-CEC1A1/2020	GR		20I/501Y.V1	United Kingdom	United Kingdom	England	England		EPI_ISL_781280	Human		Lighthouse Lab in Alderley Park	B.1.1.7	One week ago	Europe		20I/501Y.V1	Wellcome Sanger Institute for the COVID-19 Genomics UK (COG-UK) Consortium		2020-12-21	Jacquelyn Wynn et al
USA/IN-CDC-STM-183/2020	GR	45	20I/501Y.V1	USA	USA	Indiana	Indiana		EPI_ISL_850618	Human		Helix/Illumina	B.1.1.7	1-2 days ago	North America	Male	20I/501Y.V1	Genomics and Discovery, Respiratory Viruses Branch, Division of Viral Diseases, Centers for Disease Control and Prevention		2020-12-31	Peter W. Cook et al
Finland/HEL4-34/2021	GR		20I/501Y.V1	Finland	Finland	Uusimaa	Uusimaa		EPI_ISL_833224	Human		Department of Virology and Immunology, University of Helsinki and Helsinki University Hospital, Huslab Finland	B.1.1.7	3-7 days ago	Europe		20I/501Y.V1	Department of Virology, Faculty of Medicine, University of Helsinki, Helsinki, Finland		2021-01-03	Teemu Smura et al A
Australia/QLD1486/2020	GR		20I/501Y.V1	Australia	Australia	Australia	Australia		EPI_ISL_849749	Human			B.1.1.7	1-2 days ago	Oceania		20I/501Y.V1	PHV-FSS		2020-12-26	Son Nguyen et al. et al
Mexico/TAM-InDRE-94/2020	GR	56	20I/501Y.V1	Mexico	Mexico	Tamaulipas	Tamaulipas		EPI_ISL_794592	Human	Matamoros	Laboratorio Estatal de Salud PÃºblica de Tamaulipas	B.1.1.7	One week ago	North America	Male	20I/501Y.V1	Instituto de diagnÃ³stico y Referencia Epidemiologicos (INDRE)		2020-12-31	Abril Rodriguez-Maldonado et al
Israel/CVL-7075/2020	GR		20I/501Y.V1	Israel	Israel	Israel	Israel		EPI_ISL_733498	Human		Central Virology Laboratory, Israel Ministry of Health	B.1.1.7	One month ago	Asia	Female	20I/501Y.V1	Central Virology Laboratory, Israel Ministry of Health		2020-12-16	Neta S. Zuckerman et al
Oman/182621/2020	GR	53	20I/501Y.V1	Oman	Oman	Muscat	Muscat		EPI_ISL_766569	Human		Oman-National Influenza Center	B.1.1.7	One month ago	Asia	Male	20I/501Y.V1	Oman-National Influenza Center		2020-12-22	Samiha Al-Kharusi et al
Spain/MD-IBV-99012873/2021	GR	72	20I/501Y.V1	Spain	Spain	Madrid	Madrid		EPI_ISL_814034	Human	Madrid	Hospital General Universitario Gregorio MaraÃ±Ã³n	B.1.1.7	3-7 days ago	Europe	Female	20I/501Y.V1	SeqCOVID-SPAIN consortium/IBV(CSIC)		2021-01-04	DarÃ­o GarcÃ­a de Viedma et al
Sweden/21-50094/2021	GR	52	20I/501Y.V1	Sweden	Sweden	Sormland	Sormland		EPI_ISL_831943	Human		Unilabs, Mikrobiologiska laboratoriet	B.1.1.7	3-7 days ago	Europe	Male	20I/501Y.V1	The Public Health Agency of Sweden		2021-01-04	Department of Microbiology et al
Finland/69HEL/2020	GR		20I/501Y.V1	Finland	Finland	Uusimaa	Uusimaa		EPI_ISL_738135	Human		Department of Virology and Immunology, University of Helsinki and Helsinki University Hospital, Huslab Finland	B.1.1.7	One month ago	Europe		20I/501Y.V1	Department of Virology, Faculty of Medicine, University of Helsinki, Helsinki, Finland		2020-12-18	Teemu Smura et al A
Portugal/PT2182/2021	GR		20I/501Y.V1	Portugal	Portugal	Portugal	Portugal		EPI_ISL_796767	Human		Instituto Nacional de Saude (INSA)	B.1.1.7	One week ago	Europe		20I/501Y.V1	Instituto Nacional de Saude (INSA)		2021-01-03	Borges et al et al
USA/CO-CDPHE-2100156850/2020	GR		20I/501Y.V1	USA	USA	Colorado	Colorado	MW422256.1	EPI_ISL_751800	Human		Colorado Department of Public Health and Environment	B.1.1.7	One month ago	North America		20I/501Y.V1	Colorado Department of Public Health & Environment		2020-12-24	Laura Bankers et al
Australia/VIC18081/2021	GR	39	20I/501Y.V1	Australia	Australia	Victoria	Victoria		EPI_ISL_812441	Human		Victorian Infectious Diseases Reference Laboratory (VIDRL)	B.1.1.7	3-7 days ago	Oceania	Female	20I/501Y.V1	VIDRL and MDU-PHL		2021-01-08	Caly L. et al B
Australia/VIC18082/2021	GR		20I/501Y.V1	Australia	Australia	Victoria	Victoria		EPI_ISL_812442	Human		Victorian Infectious Diseases Reference Laboratory (VIDRL)	B.1.1.7	3-7 days ago	Oceania	Male	20I/501Y.V1	VIDRL and MDU-PHL		2021-01-09	Caly L. et al B
NewZealand/20CV0692/2020	GR		20I/501Y.V1	New Zealand	New Zealand	Auckland	Auckland		EPI_ISL_755627	Human		LabPLUS	B.1.1.7	One month ago	Oceania	Female	20I/501Y.V1	Institute of Environmental Science and Research (ESR)		2020-12-19	Xiaoyun Ren et al
Australia/QLD1499/2021	GR		20I/501Y.V1	Australia	Australia	Australia	Australia		EPI_ISL_849755	Human			B.1.1.7	1-2 days ago	Oceania		20I/501Y.V1	PHV-FSS		2021-01-06	Son Nguyen et al. et al
Hungary/UD-P542/2021	GR	49	20I/501Y.V1	Hungary	Hungary	HajdÃº-Bihar County	HajdÃº-Bihar County		EPI_ISL_826271	Human		University of Debrecen, Department of Medical Microbiology	B.1.1.7	3-7 days ago	Europe	Female	20I/501Y.V1	National Laboratory of Virology, SzentÃ¡gothai Research Centre		2021-01-08	Endre GÃ¡bor TÃ³th et al
Hungary/UD-P540/2021	GR	47	20I/501Y.V1	Hungary	Hungary	HajdÃº-Bihar County	HajdÃº-Bihar County		EPI_ISL_826270	Human		University of Debrecen, Department of Medical Microbiology	B.1.1.7	3-7 days ago	Europe	Male	20I/501Y.V1	National Laboratory of Virology, SzentÃ¡gothai Research Centre		2021-01-08	Endre GÃ¡bor TÃ³th et al
Singapore/46/2021	GR	29	20I/501Y.V1	Singapore	Singapore	Singapore	Singapore		EPI_ISL_833373	Human		National Public Health Laboratory, National Centre for Infectious Diseases	B.1.1.7	3-7 days ago	Asia	Male	20I/501Y.V1	National Public Health Laboratory, National Centre for Infectious Diseases		2021-01-13	Tze Minn Mak et al
Hungary/UD-P66/2021	GR	31	20I/501Y.V1	Hungary	Hungary	HajdÃº-Bihar County	HajdÃº-Bihar County		EPI_ISL_826269	Human		University of Debrecen, Department of Medical Microbiology	B.1.1.7	3-7 days ago	Europe	Female	20I/501Y.V1	National Laboratory of Virology, SzentÃ¡gothai Research Centre		2021-01-07	Endre GÃ¡bor TÃ³th et al
CzechRepublic/NRL_233/2021	GR	39	20I/501Y.V1	Czech Republic	Czech Republic	Prague	Prague		EPI_ISL_850678	Human		The National Institute of Public Health	B.1.1.7	1-2 days ago	Europe	Male	20I/501Y.V1	State Veterinary Institute Prague		2021-01-04	Nagy et al
CzechRepublic/NRL_240/2021	GR	29	20I/501Y.V1	Czech Republic	Czech Republic	Prague	Prague		EPI_ISL_850685	Human		The National Institute of Public Health	B.1.1.7	1-2 days ago	Europe	Female	20I/501Y.V1	State Veterinary Institute Prague		2021-01-05	Nagy et al
Austria/CeMM2265/2021	GR		20I/501Y.V1	Austria	Austria	Vienna	Vienna		EPI_ISL_853813	Human		Austrian Agency for Health and Food Safety (AGES)	B.1.1.7	1-2 days ago	Europe		20I/501Y.V1	Bergthaler laboratory, CeMM Research Center for Molecular Medicine of the Austrian Academy of Sciences		2021-01-10	Lukas Endler et al
CzechRepublic/NRL_237/2021	GR	14	20I/501Y.V1	Czech Republic	Czech Republic	Hradec KrÃ¡lovÃ© Region	Hradec KrÃ¡lovÃ© Region		EPI_ISL_850682	Human	Trutnov	The National Institute of Public Health	B.1.1.7	1-2 days ago	Europe	Female	20I/501Y.V1	State Veterinary Institute Prague		2021-01-04	Nagy et al
Slovakia/UKBA-801/2021	GR	36	20I/501Y.V1	Slovakia	Slovakia	Nitra	Nitra		EPI_ISL_831667	Human		Institute of Virology, Biomedical Research Center of the Slovak Academy of Sciences, Bratislava	B.1.1.7	3-7 days ago	Europe	Female	20I/501Y.V1	Faculty of Natural Sciences, Comenius University, Bratislava		2021-01-07	ViktÃ³ria ÄŒabanovÃ¡ et al
Slovakia/UKBA-808/2021	GR	34	20I/501Y.V1	Slovakia	Slovakia	Banska Bystrica	Banska Bystrica		EPI_ISL_831674	Human		Institute of Virology, Biomedical Research Center of the Slovak Academy of Sciences, Bratislava	B.1.1.7	3-7 days ago	Europe	Female	20I/501Y.V1	Faculty of Natural Sciences, Comenius University, Bratislava		2021-01-08	KristÃ­na BorÅ¡ovÃ¡ et al
CzechRepublic/NRL_241/2021	GR	25	20I/501Y.V1	Czech Republic	Czech Republic	Prague	Prague		EPI_ISL_850686	Human		The National Institute of Public Health	B.1.1.7	1-2 days ago	Europe	Male	20I/501Y.V1	State Veterinary Institute Prague		2021-01-05	Nagy et al
Bolivia/26954/2020	GR		20B	Bolivia	Bolivia	Oruro	Oruro		EPI_ISL_837572	Human		Centro Nacional de Enfermedades Tropicales (CENETROP)	B.1.1	3-7 days ago	South America		20B	Laboratory of Respiratory Viruses and Measles, Oswaldo Cruz Institute, FIOCRUZ		2020-03-11	Paola Resende et al A
Vietnam/VNHN_301/2020	GR	60	20B	Vietnam	Vietnam	Quangninh	Quangninh		EPI_ISL_455714	Human		National Hospital of Tropical Diseases	B.1.1	Older	Asia	Male	20B	Oxford University Clinical Research Unit, Hanoi, Vietnam		2020-03-09	Nguyen Thi Tam et al
Romania/BUCHAREST-IMT-1/2020	GR		20B	Romania	Romania	Romania	Romania	MW255830.1	EPI_ISL_639739	Human		Centre of Nanotechnologies, INCD IMT-Bucuresti (National Institute for Research and Development in Microtechnologies - Bucharest)	B.1.1	Older	Europe		20B	Centre of Nanotechnologies, INCD IMT-Bucuresti (National Institute for Research and Development in Microtechnologies - Bucharest)		2020-07-20	Salceanu et al
Finland/17MR11cA1/2020	GR	48	20B	Finland	Finland	Uusimaa	Uusimaa		EPI_ISL_757304	Human		Department of Virology and Immunology, University of Helsinki and Helsinki University Hospital, Huslab Finland	B.1.1	One month ago	Europe	Male	20B	Department of Virology, Faculty of Medicine, University of Helsinki, Helsinki, Finland		2020-11-17	Teemu Smura et al A
USA/IN-CDC-2-3713970/2020	GR	51	20B	USA	USA	Indiana	Indiana		EPI_ISL_751672	Human		IN State Department of Health Laboratory Services	B.1.1.244	One month ago	North America	Male	20B	Genomics and Discovery, Respiratory Viruses Branch, Division of Viral Diseases, Centers for Disease Control and Prevention		2020-12-04	Krista Queen et al
Mexico/NLE-UANL-034/2020	GR	69	20B	Mexico	Mexico	Nuevo Leon	Nuevo Leon		EPI_ISL_779195	Human		Laboratorio Estatal de Salud PÃºblica de Nuevo LeÃ³n	B.1.1	One week ago	North America	Female	20B	Laboratorio de InfectologÃ­a Molecular, Departamento de BioquÃ­mica y Medicina Molecular,Facultad de Medicina - Universidad AutÃ³noma de Nuevo LeÃ³n		2020-12-05	Kame A. GalÃ¡n-Huerta et al
Germany/NW-HHU-287/2020	GR		20B	Germany	Germany	North Rhine Westphalia	North Rhine Westphalia		EPI_ISL_770762	Human	Duesseldorf	ZOTZ KLIMAS MVZ DÃ¼sseldorf-Centrum GbR ÃœBAG fÃ¼r Labormedizin, Genetik, Zytologie, Pathologie	B.1.1.8	One month ago	Europe		20B	Center of Medical Microbiology, Virology, and Hospital Hygiene, University of Duesseldorf		2020-09-30	Maximilian Damagnez et al
Bahrain/340958045/2020	GR		20B	Bahrain	Bahrain	Bahrain	Bahrain	MW332551.1	EPI_ISL_681308	Human		Communicable Disease Laboratory, Public Health Directorate	B.1.1.8	Older	Asia		20B	Communicable Disease Laboratory, Public Health Directorate		2020-11-01	Alwasti et al
Bahrain/341036861/2020	GR		20B	Bahrain	Bahrain	Bahrain	Bahrain	MW345922.1	EPI_ISL_684028	Human		Communicable Disease Laboratory, Public Health Directorate	B.1.1.8	Older	Asia		20B	Communicable Disease Laboratory, Public Health Directorate		2020-11-16	Alwasti et al
Ecuador/EC-E-124322/2020	GR	34	20B	Ecuador	Ecuador	Esmeraldas	Esmeraldas		EPI_ISL_826832	Human		INSPI-CRN DE INFLUENZA Y OTROS VIRUS RESPIRATORIOS	B.1.1.231	3-7 days ago	South America	Male	20B	Instituto de Salud Publica de Chile		2020-09-08	Javier Tognarelli et al
USA/PA-MGEL-00733/2020	GR		20B	USA	USA	Pennsylvania	Pennsylvania		EPI_ISL_853296	Human	Allegheny County	UPMC Clinical Microbiology Laboratory	B.1.1.231	1-2 days ago	North America		20B	Microbial Genome Sequencing Center; Microbial Genomic Epidemiology Laboratory		2020-08-19	Mustapha M. Mustapha et al
Aruba/AW-RIVM-10391/2020	GR		20B	Aruba	Aruba	Aruba	Aruba		EPI_ISL_636517	Human		Dutch COVID-19 response team	B.1.1.231	Older	South America		20B	National Institute for Public Health and the Environment (RIVM)		2020-08-07	Adam Meijer et al
Germany/NW-HHU-116/2020	GR		20B	Germany	Germany	North Rhine Westphalia	North Rhine Westphalia		EPI_ISL_539593	Human	Duesseldorf	ZOTZ KLIMAS MVZ DÃ¼sseldorf-Centrum GbR ÃœBAG fÃ¼r Labormedizin, Genetik, Zytologie, Pathologie	B.1.1.288	Older	Europe		20B	Center of Medical Microbiology, Virology, and Hospital Hygiene, University of Duesseldorf		2020-08-25	Maximilian Damagnez et al
Russia/KR-RII-12198S/2020	GR	33	20B	Russia	Russia	Karelia	Karelia		EPI_ISL_732985	Human	Shuya	WHO National Influenza Centre Russian Federation	B.1.1	One month ago	Europe	Male	20B	WHO National Influenza Centre Russian Federation		2020-11-18	Andrey Komissarov et al
Chile/BI-206407/2020	GR	24	20B	Chile	Chile	BiobÃ­o	BiobÃ­o		EPI_ISL_746517	Human	Concepcion CL	Genetica Molecular and Subdepartamento de Virologia ISP Chile	B.1.1	One month ago	South America	Female	20B	Instituto de Salud Publica de Chile		2020-10-15	Javier Tognarelli et al
Botswana/BOT2624/2020	GR	43	20B	Botswana	Botswana	Gaborone	Gaborone		EPI_ISL_560387	Human		National Health Laboratory	B.1.1	Older	Africa	Male	20B	Botswana Institute for Technology Research and Innovation		2020-04-05	Kefentse Arnold Tumedi et al
Germany/HH-hpi-p2480/2020	GR		20B	Germany	Germany	Hamburg	Hamburg		EPI_ISL_776538	Human		University Medical Center Hamburg Eppendorf	B.1.1	One week ago	Europe		20B	Heinrich Pette Institute, Leibniz Institute for Experimental Virology		2020-06-21	Alexis Robitaille et al
NorthMacedonia/11805/2020	GR	59	20B	North Macedonia	North Macedonia	Pelagonia	Pelagonia		EPI_ISL_678258	Human	Prilep	General Hospital - Prilep	B.1.1	Older	Europe	Female	20B	Research Center for Genetic Engineering and Biotechnology "Georgi D. Efremovâ€ , Macedonian Academy of Sciences and Arts		2020-09-09	RCGEB - MASA et al
NewZealand/20VR0712/2020	GR		20B	New Zealand	New Zealand	Lakes	Lakes		EPI_ISL_456163	Human		PathLab Bay of Plenty	B.1.1	Older	Oceania		20B	Institute of Environmental Science and Research (ESR)		2020-03-11	Matt Storey et al A
Taiwan/TSGH-05/2020	GR	18	20B	Taiwan	Taiwan	New Taipei City	New Taipei City		EPI_ISL_427392	Human		TSGH-CP molecular lab	B.1.1	Older	Asia	Male	20B	TSGH-CP molecular lab		2020-03-14	Cherng-Lih Perng et al
England/ALDP-4AC873/2020	GR		20B	United Kingdom	United Kingdom	England	England		EPI_ISL_559454	Human		Lighthouse Lab in Alderley Park	B.1.1.301	Older	Europe		20B	Wellcome Sanger Institute for the COVID-19 Genomics UK (COG-UK) consortium		2020-06-14	The Lighthouse Lab in Alderley Park et al
England/MILK-62B519/2020	GR		20B	United Kingdom	United Kingdom	England	England		EPI_ISL_557775	Human		Lighthouse Lab in Milton Keynes	B.1.1.301	Older	Europe		20B	Wellcome Sanger Institute for the COVID-19 Genomics UK (COG-UK) consortium		2020-07-05	The Lighthouse Lab in Milton Keynes et al
Gambia/GC19-1818/2020	GR	84	20B	Gambia	Gambia	Kombo	Kombo		EPI_ISL_561034	Human		MRCG at LSHTM Genomics lab	B.1.1	Older	Africa	Male	20B	MRCG at LSHTM Genomics lab		2020-05-28	Abdul Karim sesay et al
Australia/NSW1423/2021	GR		20B	Australia	Australia	New South Wales	New South Wales		EPI_ISL_792037	Human	Sydney	South Eastern Area Laboratory Services (SEALS)	B.1.1	One week ago	Oceania		20B	NSW Health Pathology - Institute of Clinical Pathology and Medical Research; Westmead Hospital; University of Sydney		2021-01-01	CIDM-PH et al. et al
Senegal/66443/2020	GR	16	20B	Senegal	Senegal	Dakar	Dakar		EPI_ISL_485711	Human	Sangalkam	Institut Pasteur Dakar	B.1.1	Older	Africa	Female	20B	Institut Pasteur de Dakar		2020-06-15	Ndongo Dia et al
Senegal/9392/2020	GR	37	20B	Senegal	Senegal	Dakar	Dakar		EPI_ISL_486862	Human		Institut Pasteur Dakar	B.1.1	Older	Africa	Female	20B	Institut Pasteur de Dakar		2020-04-25	Ndongo Dia et al
Russia/SPE-RII-9960S/2020	GR	23	20B	Russia	Russia	Saint-Petersburg	Saint-Petersburg		EPI_ISL_732988	Human		WHO National Influenza Centre Russian Federation	B.1.1	One month ago	Europe	Male	20B	WHO National Influenza Centre Russian Federation		2020-11-16	Andrey Komissarov et al
Netherlands/UT-RIVM-10020/2021	GR		20B	Netherlands	Netherlands	Utrecht	Utrecht		EPI_ISL_824262	Human		Dutch COVID-19 response team	B.1.1.294	3-7 days ago	Europe		20B	National Institute for Public Health and the Environment (RIVM)		2021-01-06	Adam Meijer et al
Gambia/0531/2020	GR	11	20B	Gambia	Gambia	Kombo	Kombo		EPI_ISL_471162	Human		MRCG at LSHTM Genomics lab	B.1.1.293	Older	Africa	Male	20B	MRCG at LSHTM Genomics lab		2020-04-30	Sesay et al et al
Gambia/1094/2020	GR	23	20B	Gambia	Gambia	Kombo	Kombo		EPI_ISL_471167	Human		MRCG at LSHTM Genomics lab	B.1.1.293	Older	Africa	Male	20B	MRCG at LSHTM Genomics lab		2020-05-04	Sesay et al et al
Ukraine/Ivano-Frankivsk-706/2020	GR	43	20B	Ukraine	Ukraine	Ivano-Frankivsk	Ivano-Frankivsk		EPI_ISL_576147	Human		Department of Respiratory & Other Viral Infections of L.V. Gromashevsky Institute of Epidemiology & Infectious Diseases NAMS of Ukraine	B.1.1	Older	Europe	Male	20B	Department of Respiratory & Other Viral Infections of L.V. Gromashevsky Institute of Epidemiology & Infectious Diseases NAMS of Ukraine, JSC "Farmak"		2020-07-28	Alla Mironenko et al
Senegal/45436/2020	GR	63	20B	Senegal	Senegal	Dakar	Dakar		EPI_ISL_498238	Human		Institut Pasteur de Dakar	B.1.1	Older	Africa	Male	20B	Institut Pasteur de Dakar		2020-05-27	Ndongo Dia et al
mink/Poland/Pomorskie_42/2020	GR		20B	Poland	Poland	Pomorskie	Pomorskie		EPI_ISL_732950	Mink		Department of Tropical Parasitology	B.1.1	One month ago	Europe		20B	Laboratory of Recombinant Vaccines		2020-11-17	Lukasz Rabalski et al
mink/Poland/Pomorskie_48/2020	GR		20B	Poland	Poland	Pomorskie	Pomorskie		EPI_ISL_732952	Mink		Department of Tropical Parasitology	B.1.1	One month ago	Europe		20B	Laboratory of Recombinant Vaccines		2020-11-17	Lukasz Rabalski et al
mink/Poland/Pomorskie_50/2020	GR		20B	Poland	Poland	Pomorskie	Pomorskie		EPI_ISL_732954	Mink		Department of Tropical Parasitology	B.1.1	One month ago	Europe		20B	Laboratory of Recombinant Vaccines		2020-11-17	Lukasz Rabalski et al
Croatia/Zagreb-11/2020	GR	56	20B	Croatia	Croatia	Zagreb	Zagreb		EPI_ISL_710569	Human		University Hospital Dubrava	B.1.1	Older	Europe	Female	20B	RuÄ‘er BoÅ¡kovic Institute; Forensic Science Centre Ivan VuÄetiÄ‡; University of Zagreb Faculty of Science		2020-09-30	Robert BeluÅ¾iÄ‡ et al
Croatia/Zagreb-23/2020	GR	65	20B	Croatia	Croatia	Zagreb	Zagreb		EPI_ISL_710564	Human		University Hospital Dubrava	B.1.1	Older	Europe	Male	20B	RuÄ‘er BoÅ¡kovic Institute; Forensic Science Centre Ivan VuÄetiÄ‡; University of Zagreb Faculty of Science		2020-09-19	Robert BeluÅ¾iÄ‡ et al
Croatia/Zagreb-1/2020	GR	57	20B	Croatia	Croatia	Zagreb	Zagreb		EPI_ISL_710574	Human		University Hospital Dubrava	B.1.1	Older	Europe	Male	20B	RuÄ‘er BoÅ¡kovic Institute; Forensic Science Centre Ivan VuÄetiÄ‡; University of Zagreb Faculty of Science		2020-10-05	Robert BeluÅ¾iÄ‡ et al
Croatia/Zagreb-22/2020	GR	83	20B	Croatia	Croatia	Zagreb	Zagreb		EPI_ISL_710570	Human		University Hospital Dubrava	B.1.1	Older	Europe	Female	20B	RuÄ‘er BoÅ¡kovic Institute; Forensic Science Centre Ivan VuÄetiÄ‡; University of Zagreb Faculty of Science		2020-10-01	Robert BeluÅ¾iÄ‡ et al
Belgium/rega-12141311/2020	GR	87	20B	Belgium	Belgium	Turnhout	Turnhout		EPI_ISL_738365	Human	Mol	UZ Leuven, National Reference Laboratory for Coronaviruses, Laboratory Medicine, Leuven, Belgium	B.1.1	One month ago	Europe	Male	20B	KU Leuven, Rega Institute, Clinical and Epidemiological Virology		2020-12-14	Tony Wawina-Bokalanga et al
Belgium/rega-12111369/2020	GR	82	20B	Belgium	Belgium	Turnhout	Turnhout		EPI_ISL_738422	Human	Mol	UZ Leuven, National Reference Laboratory for Coronaviruses, Laboratory Medicine, Leuven, Belgium	B.1.1	One month ago	Europe	Female	20B	KU Leuven, Rega Institute, Clinical and Epidemiological Virology		2020-12-11	Tony Wawina-Bokalanga et al
Belgium/rega-12141329/2020	GR	82	20B	Belgium	Belgium	Turnhout	Turnhout		EPI_ISL_738382	Human	Mol	UZ Leuven, National Reference Laboratory for Coronaviruses, Laboratory Medicine, Leuven, Belgium	B.1.1	One month ago	Europe	Female	20B	KU Leuven, Rega Institute, Clinical and Epidemiological Virology		2020-12-14	Tony Wawina-Bokalanga et al
Ireland/MN-NVRL-20Z06662/2020	GR		20B	Ireland	Ireland	Monaghan	Monaghan		EPI_ISL_681894	Human		National Virus Reference Laboratory	B.1.1	Older	Europe	Female	20B	Irish Coronavirus Sequencing Consortium - Teagasc Moorepark		2020-04-18	Paul Cotter et al
Ireland/MN-NVRL-MPH48921/2020	GR		20B	Ireland	Ireland	Monaghan	Monaghan		EPI_ISL_767732	Human		National Virus Reference Laboratory	B.1.1	One month ago	Europe	Female	20B	Irish Coronavirus Sequencing Consortium - Teagasc Moorepark		2020-04-17	Calum Walsh et al
Italy/CAM-COTUGNO-18415/2021	GR	43	20B	Italy	Italy	Campania	Campania		EPI_ISL_847825	Human		Lab. Microbiologia e Virologia, Cotugno, A.O. dei Colli	B.1.1.229	1-2 days ago	Europe	Female	20B	Lab. Microbiologia e Virologia, Cotugno, A.O. dei Colli		2021-01-02	Luigi Atripaldi et al
Turkey/GUMV_36208/2020	GR		20B	Turkey	Turkey	Ankara	Ankara		EPI_ISL_730567	Human		Gazi University Faculty of Medicine, Medical Virology Laboratory	B.1.1.288	One month ago	Europe		20B	Gazi University Faculty of Medicine, Medical Virology Laboratory		2020-09-30	Erdem Åžahin et al
Netherlands/ZH-EMC-950/2020	GR		20B	Netherlands	Netherlands	South Holland	South Holland		EPI_ISL_722366	Human		Dutch COVID-19 response team	B.1.1.54	Older	Europe		20B	Erasmus Medical Center		2020-10-13	Bas Oude Munnink et al
Turkey/IST-GLAB-N009/2020	GR	51	20A.yellow	Turkey	Turkey	Istanbul	Istanbul		EPI_ISL_833142	Human		Genomic Laboratory (GLAB) (Conjoint lab of Health Directorate of Istanbul and Istanbul Technical University)	B.1.1.105	3-7 days ago	Europe	Male	20B	Genomic Laboratory (GLAB), Istanbul Technical University		2020-12-20	Ilker Karacan et al
Norway/5896/2020	GR		20B	Norway	Norway	Viken	Viken		EPI_ISL_759977	Human		Medical Microbiology Unit, Department for Laboratory Medicine, Drammen Hospital, Vestre Viken Health Trust,	B.1.1	One month ago	Europe		20B	Norwegian Institute of Public Health, Department of Virology		2020-11-19	Kathrine Stene-Johansen et al
Norway/6302/2020	GR		20B	Norway	Norway	Rogaland	Rogaland		EPI_ISL_775384	Human		Unilabs Laboratory Medicine	B.1.1	One week ago	Europe		20B	Norwegian Institute of Public Health, Department of Virology		2020-11-29	Kathrine Stene-Johansen et al
Norway/0113/2021	GR		20B	Norway	Norway	Oslo	Oslo		EPI_ISL_842639	Human		Oslo University Hospital, Department of Medical Microbiology	B.1.1	3-7 days ago	Europe		20B	Norwegian Institute of Public Health, Department of Virology		2021-01-06	Kathrine Stene-Johansen et al
Norway/0184/2021	GR		20B	Norway	Norway	Oslo	Oslo		EPI_ISL_842642	Human		Norwegian Institute of Public Health, Department of Virology	B.1.1	3-7 days ago	Europe		20B	Norwegian Institute of Public Health, Department of Virology		2021-01-08	Kathrine Stene-Johansen et al
Russia/SVE-RII-MH8829S/2020	GR	36	20B	Russia	Russia	Sverdlovsk	Sverdlovsk		EPI_ISL_770650	Human	Ivdel	UMMC-Health	B.1.1	One month ago	Europe	Female	20B	WHO National Influenza Centre Russian Federation		2020-10-01	Andrey Komissarov et al
NewZealand/20CV0404/2020	GR		20B	New Zealand	New Zealand	Bay of Plenty	Bay of Plenty		EPI_ISL_622805	Human		PathLab Bay of Plenty	B.1.1.95	Older	Oceania	Female	20B	Institute of Environmental Science and Research (ESR)		2020-09-13	Xiaoyun Ren et al
NewZealand/20CV0405/2020	GR		20B	New Zealand	New Zealand	Bay of Plenty	Bay of Plenty		EPI_ISL_622806	Human		PathLab Bay of Plenty	B.1.1.95	Older	Oceania	Male	20B	Institute of Environmental Science and Research (ESR)		2020-09-13	Xiaoyun Ren et al
Bangladesh/BCSIR-NILMRC-058/2020	GR	32	20B	Bangladesh	Bangladesh	Dhaka	Dhaka	MT601280.1	EPI_ISL_466636	Human	Narayanganj	National Institute of Laboratory Medicine and Referral Center	B.1.1.25	Older	Asia	Male	20B	Genomic Research Lab, BCSIR		2020-05-10	Abu Sayeed Mohammad Mahmud et al
Bangladesh/DNAS_DRCIM_RAB_isl_86_BGD/2020	GR	67	20B	Bangladesh	Bangladesh	Dhaka	Dhaka		EPI_ISL_774890	Human		Designated Reference Institute for Chemical Measurements (DRICM)	B.1.1.250	One week ago	Asia	Female	20B	DNA SOLUTION LTD.		2020-04-29	Md. Imran Khan et al
Bangladesh/CHRF-0083/2020	GR	36	20B	Bangladesh	Bangladesh	Bangladesh	Bangladesh		EPI_ISL_700344	Human		Child Health Research Foundation	B.1.1	Older	Asia	Male	20B	Child Health Research Foundation		2020-09-13	Senjuti Saha et al
Bangladesh/DNAS_DRCIM_CPH_isl_475_BGD/2020	GR	27	20B	Bangladesh	Bangladesh	Dhaka	Dhaka		EPI_ISL_774873	Human		Designated Reference Institute for Chemical Measurements (DRICM)	B.1.1.316	One week ago	Asia	Male	20B	DNA SOLUTION LTD.		2020-04-29	Md. Imran Khan et al
Bangladesh/BCSIR-NILMRC-096/2020	GR	26	20B	Bangladesh	Bangladesh	Rangpur	Rangpur	MT657271.1	EPI_ISL_469298	Human		National Institute of Laboratory Medicine and Referral Center	B.1.1	Older	Asia	Male	20B	Genomic Research Lab, BCSIR		2020-05-23	Md. Murshed Hasan Sarkar et al
Bangladesh/BCSIR-NILMRC-180/2020	GR	43	20B	Bangladesh	Bangladesh	Rajshahi	Rajshahi	MT731661.1	EPI_ISL_483693	Human	Pabna	National Institute of Laboratory Medicine and Referral Center	B.1.1.25	Older	Asia	Male	20B	Genomic Research Lab, BCSIR		2020-06-20	Abu Sayeed Mohammad Mahmud et al
Bangladesh/CHRF-01/2020	GR		20B	Bangladesh	Bangladesh	Bangladesh	Bangladesh		EPI_ISL_447899	Human		Microbiology	B.1.1.80	Older	Asia		20B	Microbiology		2020-04-18	Saha et al
Bangladesh/CHRF-0084/2020	GR	47	20B	Bangladesh	Bangladesh	Bangladesh	Bangladesh		EPI_ISL_700345	Human		Child Health Research Foundation	B.1.1.80	Older	Asia	Male	20B	Child Health Research Foundation		2020-09-14	Senjuti Saha et al
Bangladesh/BCSIR-NILMRC-256/2020	GR	29	20B	Bangladesh	Bangladesh	Khulna	Khulna		EPI_ISL_490165	Human	Jashore	National Institute of Laboratory Medicine and Referral Center	B.1.1	Older	Asia	Male	20B	Genomic Research Lab, BCSIR		2020-07-07	Md. Saddam Hossain et al
Bangladesh/GRMDRC-7/2020	GR	35	20B	Bangladesh	Bangladesh	Dhaka	Dhaka		EPI_ISL_775216	Human	Faridpur	Gonoshasthya-RNA Molecular Research Center	B.1.1.25	One week ago	Asia	Female	20B	Gonoshasthya-RNA Molecular Research Center		2020-10-17	Mohd. Raeed Jamiruddin et al
Australia/QLD1267/2020	GR		20B	Australia	Australia	Australia	Australia		EPI_ISL_693269	Human			B.1.1.25	Older	Oceania		20B	Public Health Virology Laboratory, Forensic and Scientific Services (PHV-FSS)		2020-10-31	Son Nguyen et al. et al
Bangladesh/CHRF-0069/2020	GR	32	20B	Bangladesh	Bangladesh	Bangladesh	Bangladesh		EPI_ISL_700339	Human		Child Health Research Foundation	B.1.1.316	Older	Asia	Male	20B	Child Health Research Foundation		2020-08-12	Senjuti Saha et al
Bangladesh/CHRF-0081/2020	GR	65	20B	Bangladesh	Bangladesh	Bangladesh	Bangladesh		EPI_ISL_700343	Human		Child Health Research Foundation	B.1.1.316	Older	Asia	Female	20B	Child Health Research Foundation		2020-09-06	Senjuti Saha et al
Bangladesh/DNAS_DRCIM_isl_P2-98/2020	GR	55	20B	Bangladesh	Bangladesh	Dhaka	Dhaka		EPI_ISL_774917	Human		Designated Reference Institute for Chemical Measurements (DRICM)	B.1.1.316	One week ago	Asia	Male	20B	DNA SOLUTION LTD.		2020-07-02	Md. Imran Khan et al
Bangladesh/BCSIR-NILMRC-246/2020	GR	31	20B	Bangladesh	Bangladesh	Khulna	Khulna	MT762942.1	EPI_ISL_490109	Human		National Institute of Laboratory Medicine and Referral Center	B.1.1.25	Older	Asia	Male	20B	Genomic Research Lab, BCSIR		2020-07-07	Md. Murshed Hasan Sarkar et al
Bangladesh/BCSIR-NILMRC_428/2020	GR	45	20B	Bangladesh	Bangladesh	Dhaka	Dhaka		EPI_ISL_603250	Human		National Institute of Laboratory Medicine and Referral Center	B.1.1	Older	Asia	Male	20B	Genomic Research Lab, BCSIR		2020-10-05	Md. Ahashan Habib et al
Bangladesh/CU-CTG-09/2020	GR	70	20B	Bangladesh	Bangladesh	Chattogram	Chattogram		EPI_ISL_735493	Human	Cox's Bazar	Cox's Bazar Medicila College	B.1.1.103	One month ago	Asia	Male	20B	Central Biological Research Laboratory and Department of Biochemistry and Molecular Biology Central Biological Research Laboratory and Department of Biochemistry and Molecular Biology		2020-11-22	Robiul Hasan Bhuiyan et al
Bangladesh/CU-CTG-13/2020	GR	57	20B	Bangladesh	Bangladesh	Chattogram	Chattogram		EPI_ISL_735494	Human	Bandarban	Cox's Bazar Medical College	B.1.1.103	One month ago	Asia	Male	20B	Central Biological Research Laboratory and Department of Biochemistry and Molecular Biology		2020-11-24	Md. Imranul Hoq et al
Bangladesh/SUST-GEB-Habiganj-1/2020	GR	30	20B	Bangladesh	Bangladesh	Sylhet	Sylhet		EPI_ISL_754109	Human	Habiganj	Specialized Lab for COVID-19 Detection, Department of Genetic Engineering and Biotechnology	B.1.1.316	One month ago	Asia	Male	20B	Specialized Lab for COVID-19 Detection, Department of Genetic Engineering and Biotechnology		2020-12-02	Hammadul Hoque et al
Bangladesh/SUST-GEB-Habiganj-6/2020	GR	41	20B	Bangladesh	Bangladesh	Sylhet	Sylhet		EPI_ISL_754179	Human	Habiganj	Specialized Lab for COVID-19 Detection, Department of Genetic Engineering and Biotechnology	B.1.1.103	One month ago	Asia	Male	20B	Specialized Lab for COVID-19 Detection, Department of Genetic Engineering and Biotechnology		2020-11-12	Hammadul Hoque et al
Bangladesh/GRMDRC-3/2020	GR	21	20B	Bangladesh	Bangladesh	Dhaka	Dhaka		EPI_ISL_775020	Human		Gonoshasthya-RNA Molecular Research Center	B.1.1.103	One week ago	Asia	Female	20B	Gonoshasthya-RNA Molecular Research Center		2020-12-08	Mohd. Raeed Jamiruddin et al
Bangladesh/CU-CTG-02/2020	GR	50	20B	Bangladesh	Bangladesh	Chattogram	Chattogram		EPI_ISL_735490	Human		Rangamati General Hospital RT-PCR lab,	B.1.1.103	One month ago	Asia	Male	20B	Central Biological Research Laboratory and Department of Biochemistry and Molecular Biology		2020-11-26	Robiul Hasan Bhuiyan et al
USA/MD-MDH-0591/2021	GR		20B	USA	USA	Maryland	Maryland		EPI_ISL_824973	Human		Maryland Public Health Laboratory	B.1.1.103	3-7 days ago	North America		20B	Maryland Public Health Laboratory		2021-01-05	Maryland Department of Health Laboratories Administration et al
NewZealand/20CV0599/2020	GR		20B	New Zealand	New Zealand	Auckland	Auckland		EPI_ISL_682280	Human	Counties Manukau	Middlemore Hospital	B.1.1.103	Older	Oceania	Female	20B	Institute of Environmental Science and Research (ESR)		2020-11-21	Xiaoyun Ren et al
Bangladesh/BCSIR-NILMRC_421/2020	GR	35	20B	Bangladesh	Bangladesh	Dhaka	Dhaka		EPI_ISL_603243	Human		National Institute of Laboratory Medicine and Referral Center	B.1.1.103	Older	Asia	Male	20B	Genomic Research Lab, BCSIR		2020-10-10	Barna Goswami et al
Bangladesh/BCSIR-NILMRC_422/2020	GR	43	20B	Bangladesh	Bangladesh	Dhaka	Dhaka		EPI_ISL_603244	Human		National Institute of Laboratory Medicine and Referral Center	B.1.1.103	Older	Asia	Female	20B	Genomic Research Lab, BCSIR		2020-10-10	Iffat Jahan et al
Russia/SVE-RII-MH1444S/2020	GR	27	20B	Russia	Russia	Sverdlovsk	Sverdlovsk		EPI_ISL_596278	Human	Yekaterinburg	HELIX LCC	B.1.1.163	Older	Europe	Female	20B	WHO National Influenza Centre Russian Federation		2020-09-08	Andrey Komissarov et al
Belarus/VI-RII-MH11358S/2020	GR	43	20B	Belarus	Belarus	Vitebsk Region	Vitebsk Region		EPI_ISL_754234	Human	Dubrowna	The Republican Research and Practical Center for Epidemiology and Microbiology (RRPCEM)	B.1.1	One month ago	Europe	Male	20B	WHO National Influenza Centre Russian Federation		2020-10-22	Elena Gasich et al
Australia/QLD1261/2020	GR		20B	Australia	Australia	Australia	Australia		EPI_ISL_693263	Human			B.1.1	Older	Oceania		20B	Public Health Virology Laboratory, Forensic and Scientific Services (PHV-FSS)		2020-03-24	Son Nguyen et al. et al
Luxembourg/LNS3624141/2020	GR	29	20B	Luxembourg	Luxembourg	Luxembourg	Luxembourg		EPI_ISL_740343	Human		Laboratoire national de santÃ©, Microbiology, Virology	B.1.1	One month ago	Europe	Female	20B	Laboratoire national de santÃ©, Microbiology, Microbial Genomics Platform		2020-07-07	Anke Wienecke-Baldacchino et al
Switzerland/GE-32848774/2021	GR		20B	Switzerland	Switzerland	Geneva	Geneva		EPI_ISL_847946	Human		University Hospitals of Geneva, Laboratory of Virology	B.1.1.273	1-2 days ago	Europe		20B	HUG, Laboratory of Virology and the Health2030 Genome Center		2021-01-01	Samuel Cordey et al
Egypt/CCHE57357-A-45/2020	GR		20B	Egypt	Egypt	Egypt	Egypt	MW467453.1	EPI_ISL_812818	Human		Genomics Program, Children Cancer Hospital	B.1.1.247	One week ago	Africa		20B	Genomics Program, Children Cancer Hospital		2020-06-20	Hatem et al
Russia/DA-RII-MH2742S/2020	GR	52	20B	Russia	Russia	Dagestan	Dagestan		EPI_ISL_602420	Human	Makhachkala	HELIX LLC	B.1.1	Older	Europe	Male	20B	WHO National Influenza Centre Russian Federation		2020-09-23	Andrey Komissarov et al
UnitedArabEmirates/0610/2020	GR		20B	United Arab Emirates	United Arab Emirates	Abu Dhabi	Abu Dhabi		EPI_ISL_698766	Human		Group 42 (G42) Healthcare, Abu Dhabi, United Arab Emirates; Department of Health, The United Arab Emirates	B.1.1	Older	Asia		20B	G42 Healthcare		2020-05-15	Rong Liu et al
USA/NY-Wadsworth-21001873-01/2021	GR	92	20B	USA	USA	New York	New York		EPI_ISL_830310	Human	Montgomery County NY	Wadsworth Center, New York State Department of Health	B.1.1.231	3-7 days ago	North America	Female	20B	Wadsworth Center, New York State Department of Health		2021-01-06	Kirsten St. George et al
USA/MT-USAFSAM-S622/2020	GR	21	20B	USA	USA	Montana	Montana		EPI_ISL_831741	Human		United States Air Force School of Aerospace Medicine	B.1.1.231	3-7 days ago	North America	Female	20B	United States Air Force School of Aerospace Medicine		2020-12-01	Anthony Fries et al
USA/TN-QDX-2887/2020	GR	65	20B	USA	USA	Tennessee	Tennessee		EPI_ISL_845672	Human		Quest Diagnostics	B.1.1	1-2 days ago	North America	Female	20B	Quest Diagnostics		2020-08-05	Rosenthal et al
Peru/AMA-UPCH-0256/2020	GR	66	20B	Peru	Peru	Amazonas PE	Amazonas PE		EPI_ISL_729902	Human	Bongara	Instituto de Medicina Tropical, Universidad Nacional Toribio RodrÃ­guez de Mendoza de Amazonas	B.1.1	One month ago	South America	Male	20B	Laboratorio de GenÃ³mica Microbiana, Universidad Peruana Cayetano Heredia		2020-08-29	Pablo Tsukayama et al
Peru/AMA-UPCH-0255/2020	GR	20	20B	Peru	Peru	Amazonas PE	Amazonas PE		EPI_ISL_729869	Human	Bongara	Instituto de Medicina Tropical, Universidad Nacional Toribio RodrÃ­guez de Mendoza de Amazonas	B.1.1	One month ago	South America	Female	20B	Laboratorio de GenÃ³mica Microbiana, Universidad Peruana Cayetano Heredia		2020-09-21	Pablo Tsukayama et al
Madagascar/VIRO-33698/2020	GR	52	20B	Madagascar	Madagascar	Analamanga	Analamanga		EPI_ISL_677634	Human	Antananarivo	Virology Unit, Institut Pasteur de Madagascar	B.1.1.241	Older	Africa	Male	20B	Virology Unit, Institut Pasteur de Madagascar		2020-09-16	Christian Ranaivoson et al
HongKong/HKPU-5073/2020	GR		20B	Hong Kong	Hong Kong	Hong Kong	Hong Kong		EPI_ISL_610198	Human		Department of Health Technology and Informatics, The Hong Kong Polytechnic University	B.1.1.241	Older	Asia		20B	Department of Health Technology and Informatics, The Hong Kong Polytechnic University		2020-09-28	Siu et al
Belgium/ULG-10743/2020	GR	52	20B	Belgium	Belgium	LiÃ¨ge	LiÃ¨ge		EPI_ISL_641585	Human		Department of Clinical Microbiology	B.1.1.241	Older	Europe	Male	20B	GIGA Medical Genomics		2020-09-19	Keith Durkin et al
Germany/SL-SU-20238578/2020	GR	32	20B	Germany	Germany	Saarland	Saarland		EPI_ISL_708012	Human		Virology, UniversitÃ¤tsklinikum des Saarlandes	B.1.1.241	Older	Europe	Female	20B	Epigenetics, Saarland University		2020-10-11	Kathrin Kattler et al
Finland/18MR1cB11/2020	GR	13	20B	Finland	Finland	Uusimaa	Uusimaa		EPI_ISL_757318	Human		Department of Virology and Immunology, University of Helsinki and Helsinki University Hospital, Huslab Finland	B.1.1.241	One month ago	Europe	Female	20B	Department of Virology, Faculty of Medicine, University of Helsinki, Helsinki, Finland		2020-11-18	Teemu Smura et al A
Finland/18MR9cB3/2020	GR	90	20B	Finland	Finland	Uusimaa	Uusimaa		EPI_ISL_757335	Human		Department of Virology and Immunology, University of Helsinki and Helsinki University Hospital, Huslab Finland	B.1.1.241	One month ago	Europe	Male	20B	Department of Virology, Faculty of Medicine, University of Helsinki, Helsinki, Finland		2020-11-18	Teemu Smura et al A
Finland/15CE5/2020	GR	57	20B	Finland	Finland	Uusimaa	Uusimaa		EPI_ISL_732586	Human		Department of Virology and Immunology, University of Helsinki and Helsinki University Hospital, Huslab Finland	B.1.1.241	One month ago	Europe	Female	20B	Department of Virology, Faculty of Medicine, University of Helsinki, Helsinki, Finland		2020-12-04	Teemu Smura et al A
Finland/18MR1cG9/2020	GR	36	20B	Finland	Finland	Uusimaa	Uusimaa		EPI_ISL_757322	Human		Department of Virology and Immunology, University of Helsinki and Helsinki University Hospital, Huslab Finland	B.1.1.241	One month ago	Europe	Male	20B	Department of Virology, Faculty of Medicine, University of Helsinki, Helsinki, Finland		2020-11-18	Teemu Smura et al A
Finland/16MR9cA1/2020	GR	41	20B	Finland	Finland	Uusimaa	Uusimaa		EPI_ISL_757299	Human		Department of Virology and Immunology, University of Helsinki and Helsinki University Hospital, Huslab Finland	B.1.1.241	One month ago	Europe	Female	20B	Department of Virology, Faculty of Medicine, University of Helsinki, Helsinki, Finland		2020-11-16	Teemu Smura et al A
Denmark/DCGC-15671/2020	GR		20A.yellow	Denmark	Denmark	Syddanmark	Syddanmark		EPI_ISL_713225	Human		Department of Virus and Microbiological Special Diagnostics, Statens Serum Institut, Copenhagen, Denmark	B.1.1	Older	Europe		20B	Albertsen Lab, Department of Chemistry and Bioscience, Aalborg University, Denmark		2020-11-23	Danish Covid-19 Genome Consortium et al
Denmark/DCGC-29762/2020	GR		20B	Denmark	Denmark	Sjaelland	Sjaelland		EPI_ISL_843809	Human		Department of Virus and Microbiological Special Diagnostics, Statens Serum Institut, Copenhagen, Denmark	B.1.1	3-7 days ago	Europe		20B	Albertsen Lab, Department of Chemistry and Bioscience, Aalborg University, Denmark		2020-12-28	Danish Covid-19 Genome Consortium et al
Ireland/MH-NVRL-20G49887/2020	GR		20B	Ireland	Ireland	Meath	Meath		EPI_ISL_681892	Human		National Virus Reference Laboratory	B.1.1	Older	Europe	Female	20B	Irish Coronavirus Sequencing Consortium - Teagasc Moorepark		2020-04-07	Paul Cotter et al
Singapore/1083nan/2020	GR	59	20B	Singapore	Singapore	Singapore	Singapore		EPI_ISL_610153	Human		Singapore General Hospital	B.1.1	Older	Asia	Male	20B	Department of Microbiology		2020-09-30	Nurdyana Abdul Rahman et al
Sweden/20-51759/2020	GR	49	20B	Sweden	Sweden	Uppsala	Uppsala		EPI_ISL_476138	Human		Ulltuna Vardcentral	B.1.1	Older	Europe	Male	20B	The Public Health Agency of Sweden		2020-05-27	Oskar Karlsson Lindsjo et al
Bangladesh/BCSIR-NILMRC_423/2020	GR	55	20B	Bangladesh	Bangladesh	Dhaka	Dhaka		EPI_ISL_603245	Human		National Institute of Laboratory Medicine and Referral Center	B.1.1.103	Older	Asia	Male	20B	Genomic Research Lab, BCSIR		2020-10-10	Iffat Jahan et al
Bangladesh/CHRF-0087/2020	GR		20B	Bangladesh	Bangladesh	Bangladesh	Bangladesh		EPI_ISL_700336	Human		Child Health Research Foundation	B.1.1.103	Older	Asia	Male	20B	Child Health Research Foundation		2020-09-21	Senjuti Saha et al
Latvia/178/2020	GR		20B	Latvia	Latvia	Latvia	Latvia		EPI_ISL_639675	Human		E. Gulbja Laboratorija	I.1	Older	Europe		20B	Latvian Biomedical Research and Study Centre		2020-09-30	Ivars SilamiÄ·elis et al
Latvia/194/2020	GR		20B	Latvia	Latvia	Latvia	Latvia		EPI_ISL_639691	Human		E. Gulbja Laboratorija	I.1	Older	Europe		20B	Latvian Biomedical Research and Study Centre		2020-10-13	Ivars SilamiÄ·elis et al
Latvia/192/2020	GR		20B	Latvia	Latvia	Latvia	Latvia		EPI_ISL_639689	Human		E. Gulbja Laboratorija	I.1	Older	Europe		20B	Latvian Biomedical Research and Study Centre		2020-10-05	Ivars SilamiÄ·elis et al
Latvia/184/2020	GR		20B	Latvia	Latvia	Latvia	Latvia		EPI_ISL_639681	Human		E. Gulbja Laboratorija	I.1	Older	Europe		20B	Latvian Biomedical Research and Study Centre		2020-10-07	Ivars SilamiÄ·elis et al
Denmark/DCGC-1651/2020	GR		20B	Denmark	Denmark	Hovedstaden	Hovedstaden		EPI_ISL_622679	Human		Department of Virus and Microbiological Special Diagnostics, Statens Serum Institut, Denmark	B.1.1	Older	Europe		20B	Albertsen lab, Department of Chemistry and Bioscience, Aalborg University, Denmark		2020-03-16	Danish Covid-19 Genome Consortia et al
Peru/LIM-UPCH-0194/2020	GR	37	20B	Peru	Peru	Lima	Lima		EPI_ISL_729889	Human	Lima	Laboratorio de Referencia Nacional de Virus Respiratorios, Instituto Nacional de Salud Peru	B.1.1	One month ago	South America	Male	20B	Laboratorio de GenÃ³mica Microbiana, Universidad Peruana Cayetano Heredia		2020-10-14	Pablo Tsukayama et al
India/MH-ACTREC-639/2020	GR	72	20B	India	India	Maharashtra	Maharashtra		EPI_ISL_700272	Human	Thane	Hematopathology Laboratory, ACTREC, TMC	B.1.1.101	Older	Asia	Female	20B	Hematopathology Laboratory, ACTREC, TMC		2020-09-13	Hematopathology Laboratory et al
SouthAfrica/KRISP-K004039/2020	GR	1	20B	South Africa	South Africa	KwaZulu-Natal	KwaZulu-Natal		EPI_ISL_635020	Human	eThekwini	National Health Laboratory Service - Inkosi Albert Luthuli Central Hospital (NHLS-IALCH)	B.1.1	Older	Africa	Female	20B	KRISP, KZN Research Innovation and Sequencing Platform		2020-10-15	Giandhari J et al
Tunisia/55304/2020	GR	29	20B	Tunisia	Tunisia	Tunis	Tunis		EPI_ISL_635059	Human		1-Laboratory of Microbiology, National Reference Lab, Charles Nicolle Hospital; 2-University of Tunis ElManar, Faculty of Medicine of Tunis, LR99ES09, Tunis, Tunisia	B.1.1	Older	Africa	Male	20B	1-Clinical and Experimental Pharmacology Lab, LR16SP02, National Center of Pharmacovigilance, University of Tunis El Manar, Tunis, Tunisia. 2-Neurodegenerative diseases and psychiatric troubles, LR18SP03, Razi Hospital, University of Tunis El Manar, Tunis, Tunisia. 3- Ministry of Health, National Observatory of New and Emerging Diseases, 1006, Tunis, Tunisia		2020-11-02	Ilhem Boutiba-Ben Boubaker et al
Portugal/PT1739/2020	GR		20B	Portugal	Portugal	Portugal	Portugal		EPI_ISL_693535	Human		Hospital Vila Franca de Xira	B.1.1.64	Older	Europe		20B	Instituto Nacional de Saude (INSA)		2020-09-02	Borges et al et al
Peru/LIM-UPCH-0238/2020	GR	37	20B	Peru	Peru	Lima	Lima		EPI_ISL_729868	Human	Lima	Laboratorio de Referencia Nacional de Virus Respiratorios, Instituto Nacional de Salud Peru	B.1.1	One month ago	South America	Male	20B	Laboratorio de GenÃ³mica Microbiana, Universidad Peruana Cayetano Heredia		2020-10-15	Pablo Tsukayama et al
Peru/LIM-UPCH-0285/2020	GR	42	20B	Peru	Peru	Lima	Lima		EPI_ISL_812447	Human		Laboratorio de Referencia Nacional de Virus Respiratorios, Instituto Nacional de Salud Peru	B.1.1.89	3-7 days ago	South America	Female	20B	Laboratorio de GenÃ³mica Microbiana, Universidad Peruana Cayetano Heredia		2020-12-12	Pablo Tsukayama et al
Germany/NW-HHU-440/2020	GR		20B	Germany	Germany	North Rhine Westphalia	North Rhine Westphalia		EPI_ISL_733514	Human		ZOTZ KLIMAS MVZ DÃ¼sseldorf-Centrum GbR ÃœBAG fÃ¼r Labormedizin, Genetik, Zytologie, Pathologie	B.1.1.10	One month ago	Europe		20B	Center of Medical Microbiology, Virology, and Hospital Hygiene, University of Duesseldorf		2020-10-25	Maximilian Damagnez et al
BurkinaFaso/608/2020	GR	25	20B	Burkina Faso	Burkina Faso	Sud-Ouest	Sud-Ouest		EPI_ISL_660477	Human	BatiÃ©	Laboratoire de Microbiologie CHU Souro Sanou	B.1.1.216	Older	Africa	Male	20B	Centre Muraz		2020-06-21	Abdoul-Salam Ouedraogo et al
BurkinaFaso/1124/2020	GR	51	20B	Burkina Faso	Burkina Faso	Sud-Ouest	Sud-Ouest		EPI_ISL_660446	Human	Gaoua	Laboratoire de Microbiologie CHU Souro Sanou	B.1.1.216	Older	Africa	Male	20B	Centre Muraz		2020-07-21	Abdoul-Salam Ouedraogo et al
BurkinaFaso/2-035-1347/2020	GR	34	20B	Burkina Faso	Burkina Faso	Hauts-Bassins	Hauts-Bassins		EPI_ISL_660452	Human	Bobo Dioulasso	Laboratoire de Microbiologie CHU Souro Sanou	B.1.1.216	Older	Africa	Male	20B	Centre Muraz		2020-11-04	Abdoul-Salam Ouedraogo et al
BurkinaFaso/3103/2020	GR	47	20B	Burkina Faso	Burkina Faso	Hauts-Bassins	Hauts-Bassins		EPI_ISL_660467	Human	Bobo Dioulasso	Laboratoire de Microbiologie CHU Souro Sanou	B.1.1.216	Older	Africa	Male	20B	Centre Muraz		2020-09-28	Abdoul-Salam Ouedraogo et al
BurkinaFaso/3069/2020	GR	30	20B	Burkina Faso	Burkina Faso	Hauts-Bassins	Hauts-Bassins		EPI_ISL_660504	Human	Bobo Dioulasso	Laboratoire de Microbiologie CHU Souro Sanou	B.1.1.216	Older	Africa	Female	20B	Centre Muraz		2020-09-25	Abdoul-Salam Ouedraogo et al
BurkinaFaso/3970/2020	GR	50	20B	Burkina Faso	Burkina Faso	Hauts-Bassins	Hauts-Bassins		EPI_ISL_660495	Human	Bobo Dioulasso	Laboratoire de Microbiologie CHU Souro Sanou	B.1.1.216	Older	Africa	Male	20B	Centre Muraz		2020-10-22	Abdoul-Salam Ouedraogo et al
BurkinaFaso/2828/2020	GR	30	20B	Burkina Faso	Burkina Faso	Hauts-Bassins	Hauts-Bassins		EPI_ISL_660503	Human	HoundÃ©	Laboratoire de Microbiologie CHU Souro Sanou	B.1.1.216	Older	Africa	Male	20B	Centre Muraz		2020-10-23	Abdoul-Salam Ouedraogo et al
BurkinaFaso/4202/2020	GR	27	20B	Burkina Faso	Burkina Faso	Hauts-Bassins	Hauts-Bassins		EPI_ISL_660471	Human	Bobo Dioulasso	Laboratoire de Microbiologie CHU Souro Sanou	B.1.1.216	Older	Africa	Female	20B	Centre Muraz		2020-10-27	Abdoul-Salam Ouedraogo et al
Denmark/DCGC-5175/2020	GR		20B	Denmark	Denmark	Syddanmark	Syddanmark		EPI_ISL_621713	Human		Department of Virus and Microbiological Special Diagnostics, Statens Serum Institut, Denmark	B.1.1.272	Older	Europe		20B	Albertsen lab, Department of Chemistry and Bioscience, Aalborg University, Denmark		2020-09-21	Danish Covid-19 Genome Consortia et al
Norway/5171/2020	GR		20B	Norway	Norway	Rogaland	Rogaland		EPI_ISL_708044	Human		Dept. of Medical Microbiology, Stavanger University Hospital, Helse Stavanger HF	B.1.1.44	Older	Europe		20B	Norwegian Institute of Public Health, Department of Virology		2020-10-22	Kathrine Stene-Johansen et al
Ireland/D-NVRL-AIIDM0017v1/2020	GR		20B	Ireland	Ireland	Dublin	Dublin		EPI_ISL_644252	Human		CEPHR / Mater Hospital	B.1.1.267	Older	Europe	Male	20B	Irish Coronavirus Sequencing Consortium - National Virus Reference Laboratory		2020-06-09	Michael Carr et al
Latvia/190/2020	GR		20B	Latvia	Latvia	Latvia	Latvia		EPI_ISL_639687	Human		E. Gulbja Laboratorija	B.1.1	Older	Europe		20B	Latvian Biomedical Research and Study Centre		2020-10-07	Ivars SilamiÄ·elis et al
Ecuador/ZZL-4/2020	O	28	20B	Ecuador	Ecuador	Pichincha	Pichincha		EPI_ISL_660070	Human	Quito	Zurita & Zurita Laboratorios	B.1.1.161	Older	South America	Male	20B	Zurita & Zurita Laboratorios		2020-11-26	Gabriela Sevillano Camilo Zurita-Salinas Karen Loaiza David Ortega-Paredes Jeannete Zurita et al
Ecuador/USFQ-346/2020	GR		20B	Ecuador	Ecuador	Imbabura	Imbabura		EPI_ISL_697790	Human	Otavalo	Institute of Microbiology, Universidad San Francisco de Quito	B.1.1.10	Older	South America		20B	Institute of Microbiology, Universidad San Francisco de Quito		2020-09-07	BelÃ©n Prado-Vivar et al
Ecuador/USFQ-405/2020	GR		20B	Ecuador	Ecuador	Imbabura	Imbabura		EPI_ISL_697792	Human	San Pablo EC	Institute of Microbiology, Universidad San Francisco de Quito	B.1.1.10	Older	South America		20B	Institute of Microbiology, Universidad San Francisco de Quito		2020-09-02	BelÃ©n Prado-Vivar et al
SouthKorea/KCDC2788/2020	GR	25	20B	South Korea	South Korea	South Korea	South Korea		EPI_ISL_526722	Human		Division of Viral Diseases, Center for Laboratory Control of Infectious Diseases, Korea Centers for Diseases Control and Prevention	K.1	Older	Asia	Male	20B	Division of Viral Diseases, Center for Laboratory Control of Infectious Diseases, Korea Centers for Diseases Control and Prevention		2020-07-24	Jeong-Min Kim et al
Russia/AMU-RII-MH10147S/2020	GR	43	20B	Russia	Russia	Amur Region	Amur Region		EPI_ISL_733461	Human	Poyarkovo	WHO National Influenza Centre Russian Federation	B.1.1.277	One month ago	Europe	Male	20B	WHO National Influenza Centre Russian Federation		2020-11-19	Andrey Komissarov et al
Ireland/LH-NVRL-73IRL70372/2020	GR		20B	Ireland	Ireland	Louth	Louth		EPI_ISL_639854	Human		National Virus Reference Laboratory	B.1.1.277	Older	Europe	Female	20B	National Virus Reference Laboratory		2020-09-14	Michael Carr et al
Iceland/6429/2020	GR	37	20B	Iceland	Iceland	Reykjavik	Reykjavik		EPI_ISL_830103	Human		The National University Hospital of Iceland	B.1.1.277	3-7 days ago	Europe	Female	20B	deCODE genetics		2020-11-28	Daniel F Gudbjartsson et al A
Norway/5334/2020	GR		20B	Norway	Norway	Viken	Viken		EPI_ISL_708064	Human		Unilabs Laboratory Medicine	B.1.1.277	Older	Europe		20B	Norwegian Institute of Public Health, Department of Virology		2020-11-02	Kathrine Stene-Johansen et al
Poland/Masovia-12866/2020	GR		20B	Poland	Poland	Masovia	Masovia		EPI_ISL_754906	Human		Laboratory Diagnostics and Clinical Immunology of Developmental Age, Medical University of Warsaw	B.1.1.277	One month ago	Europe		20B	genXone SA, Research & Development Laboratory; The Faculty of Mathematics, Informatics and Mechanics of the University of Warsaw		2020-08-28	Maciej Sykulski et al
Germany/BE-ChVir9031/2020	GR		20B	Germany	Germany	Berlin	Berlin		EPI_ISL_729409	Human		CharitÃ© UniversitÃ¤tsmedizin Berlin, Institut fÃ¼r Virologie/Labor Berlin	B.1.1.277	One month ago	Europe		20B	CharitÃ© UniversitÃ¤tsmedizin Berlin, Institut fÃ¼r Virologie		2020-09-20	Victor M Corman et al A
Colombia/ANT-INS-VG-181/2021	GR		20B	Colombia	Colombia	Antioquia	Antioquia		EPI_ISL_794667	Human		SYNLAB REGIONAL NOROCCIDENTE	B.1.1.277	One week ago	South America	Male	20B	Instituto Nacional de Salud - DirecciÃ³n de InvestigaciÃ³n en Salud PÃºblica		2021-01-05	Katherine Laiton-Donato et al A
CzechRepublic/NRL_8458/2020	GR	24	20B	Czech Republic	Czech Republic	Prague	Prague		EPI_ISL_577634	Human		The National Institute of Public Health	B.1.1.277	Older	Europe	Female	20B	State Veterinary Institute Prague		2020-08-24	Nagy et al
Poland/IHG-PAS-8-30/2020	GR	38	20B	Poland	Poland	Wielkopolskie	Wielkopolskie	MW127549.1	EPI_ISL_582032	Human		Institute of Human Genetics, Polish Academy of Sciences	B.1.1.277	Older	Europe	Male	20B	Institute of Human Genetics, Polish Academy of Sciences		2020-09-05	Szymon Hryhorowicz et al
Ecuador/EC-M-143748/2020	GR	33	20B	Ecuador	Ecuador	Manabi	Manabi		EPI_ISL_831020	Human		INSPI-CRN DE INFLUENZA Y OTROS VIRUS RESPIRATORIOS	B.1.1	3-7 days ago	South America	Male	20B	Instituto de Salud Publica de Chile		2020-10-19	Javier Tognarelli et al
Peru/LIM-UPCH-0320/2020	GR	77	20B	Peru	Peru	Lima	Lima		EPI_ISL_812477	Human		Laboratorio de Referencia Nacional de Virus Respiratorios, Instituto Nacional de Salud Peru	B.1.1.279	3-7 days ago	South America	Male	20B	Laboratorio de GenÃ³mica Microbiana, Universidad Peruana Cayetano Heredia		2020-12-11	Pablo Tsukayama et al
Peru/LIM-UPCH-0364/2020	GR	61	20B	Peru	Peru	Lima	Lima		EPI_ISL_812512	Human		Laboratorio de Referencia Nacional de Virus Respiratorios, Instituto Nacional de Salud Peru	B.1.1.279	3-7 days ago	South America	Female	20B	Laboratorio de GenÃ³mica Microbiana, Universidad Peruana Cayetano Heredia		2020-12-11	Pablo Tsukayama et al
Peru/LIM-UPCH-0365/2020	GR	59	20B	Peru	Peru	Lima	Lima		EPI_ISL_812513	Human		Laboratorio de Referencia Nacional de Virus Respiratorios, Instituto Nacional de Salud Peru	B.1.1.279	3-7 days ago	South America	Male	20B	Laboratorio de GenÃ³mica Microbiana, Universidad Peruana Cayetano Heredia		2020-12-11	Pablo Tsukayama et al
Ghana/UHAS-K674/2020	GR	16	20B	Ghana	Ghana	Volta	Volta		EPI_ISL_628760	Human		UHAS COVID-19 Lab	B.1.1	Older	Africa	Male	20B	UHAS COVID-19 Lab		2020-07-07	Kwabena O. Duedu et al
Slovakia/UKBA-409/2020	GR	43	20B	Slovakia	Slovakia	Nitra	Nitra		EPI_ISL_718257	Human		Institute of Virology, Biomedical Research Center of the Slovak Academy of Sciences, Bratislava	B.1.1.170	Older	Europe	Female	20B	Faculty of Natural Sciences, Comenius University, Bratislava		2020-11-19	BroÅˆa BrejovÃ¡ et al
Slovakia/UKBA-412/2020	GR	18	20B	Slovakia	Slovakia	Nove Zamky	Nove Zamky		EPI_ISL_718260	Human		Institute of Virology, Biomedical Research Center of the Slovak Academy of Sciences, Bratislava	B.1.1.170	Older	Europe	Female	20B	Faculty of Natural Sciences, Comenius University, Bratislava		2020-11-12	ViktÃ³ria HodorovÃ¡ et al
Germany/NI-ChVir22037/2021	GR		20B	Germany	Germany	Niedersachsen	Niedersachsen		EPI_ISL_853395	Human		CharitÃ© UniversitÃ¤tsmedizin Berlin, Institut fÃ¼r Virologie/Labor Berlin	B.1.1.153	1-2 days ago	Europe		20B	CharitÃ© UniversitÃ¤tsmedizin Berlin, Institut fÃ¼r Virologie		2021-01-08	Victor M Corman et al A
Poland/Masovia-14965/2020	GR		20B	Poland	Poland	Masovia	Masovia		EPI_ISL_754902	Human		Laboratory Diagnostics and Clinical Immunology of Developmental Age, Medical University of Warsaw	B.1.1.153	One month ago	Europe		20B	genXone SA, Research & Development Laboratory; The Faculty of Mathematics, Informatics and Mechanics of the University of Warsaw		2020-09-27	Maciej Sykulski et al
Iceland/5183/2020	GR	52	20B	Iceland	Poland	Reykjavik	Poland		EPI_ISL_828870	Human		deCODE genetics	B.1.1.153	3-7 days ago	Europe	Male	20B	deCODE genetics		2020-11-05	Daniel F Gudbjartsson et al A
Brazil/PB-29636/2020	GR		20B	Brazil	Brazil	Paraiba	Paraiba		EPI_ISL_792626	Human		LACEN-PB	B.1.1	One week ago	South America		20B	Laboratory of Respiratory Viruses and Measles, Oswaldo Cruz Institute, FIOCRUZ		2020-10-21	Paola Resende et al A
Brazil/PB-29635/2020	GR		20B	Brazil	Brazil	Paraiba	Paraiba		EPI_ISL_792625	Human		LACEN-PB	B.1.1	One week ago	South America		20B	Laboratory of Respiratory Viruses and Measles, Oswaldo Cruz Institute, FIOCRUZ		2020-10-20	Paola Resende et al A
Brazil/PB-23853/2020	GR		20B	Brazil	Brazil	Paraiba	Paraiba		EPI_ISL_792599	Human		LACEN-PB	B.1.1	One week ago	South America		20B	Laboratory of Respiratory Viruses and Measles, Oswaldo Cruz Institute, FIOCRUZ		2020-10-19	Paola Resende et al A
SouthAfrica/KRISP-BH02956621/2020	GR	24	20B	South Africa	South Africa	KwaZulu-Natal	KwaZulu-Natal		EPI_ISL_736984	Human	iLembe	NHLS-IALCH	B.1.1.109	One month ago	Africa	Male	20B	KRISP, KZN Research Innovation and Sequencing Platform		2020-11-25	Giandhari J et al
SouthAfrica/KRISP-K004725-CS1/2020	GR	24	20B	South Africa	South Africa	KwaZulu-Natal	KwaZulu-Natal		EPI_ISL_660258	Human	eThekwini	KRISP, KZN Research Innovation and Sequencing Platform	B.1.1.109	Older	Africa	Male	20B	KRISP, KZN Research Innovation and Sequencing Platform		2020-11-18	Giandhari J et al
SouthAfrica/KRISP-K004531-CS1/2020	GR	27	20B	South Africa	South Africa	KwaZulu-Natal	KwaZulu-Natal		EPI_ISL_660229	Human	eThekwini	KRISP, KZN Research Innovation and Sequencing Platform	B.1.1.109	Older	Africa	Male	20B	KRISP, KZN Research Innovation and Sequencing Platform		2020-11-16	Giandhari J et al
SouthAfrica/KRISP-K004533-CS1/2020	GR	36	20B	South Africa	South Africa	KwaZulu-Natal	KwaZulu-Natal		EPI_ISL_660231	Human	eThekwini	KRISP, KZN Research Innovation and Sequencing Platform	B.1.1.109	Older	Africa	Female	20B	KRISP, KZN Research Innovation and Sequencing Platform		2020-11-16	Giandhari J et al
Australia/QLD958/2020	GR		20F	Australia	Australia	Queensland	Queensland		EPI_ISL_530239	Human		Queensland Health Forensic and Scientific Services, Public Health Virology	D.2	Older	Oceania		20F	Public Health Virology Laboratory, Forensic and Scientific Services, Queensland Health		2020-06-05	Son Nguyen et al et al
Australia/VIC14801/2020	GR	22	20F	Australia	Australia	Victoria	Victoria		EPI_ISL_592616	Human		Victorian Infectious Diseases Reference Laboratory (VIDRL)	D.2	Older	Oceania	Male	20F	VIDRL and MDU-PHL		2020-09-20	Caly L. et al B
Australia/QLD1339/2020	GR		20F	Australia	Australia	Australia	Australia		EPI_ISL_849682	Human			D.2	1-2 days ago	Oceania		20F	PHV-FSS		2020-06-09	Son Nguyen et al. et al
Australia/VIC2626/2020	GR		20F	Australia	Australia	Victoria	Victoria	MT972327.1	EPI_ISL_521472	Human		Victorian Infectious Diseases Reference Laboratory (VIDRL)	D.2	Older	Oceania		20F	VIDRL and MDU-PHL		2020-06-30	Caly L. et al B
Australia/VIC2331/2020	GR		20F	Australia	Australia	Victoria	Victoria	MT969474.1	EPI_ISL_522052	Human		Microbiological Diagnostic Unit - Public Health Laboratory (MDU-PHL)	D.2	Older	Oceania		20F	MDU-PHL		2020-06-25	Seemann T. et al
Australia/QLD1027/2020	GR		20F	Australia	Australia	Queensland	Queensland		EPI_ISL_530280	Human		Queensland Health Forensic and Scientific Services, Public Health Virology	D.2	Older	Oceania		20F	Public Health Virology Laboratory, Forensic and Scientific Services, Queensland Health		2020-08-01	Son Nguyen et al et al
