## Supplementary material for "PCR assay to enhance global surveillance for SARS-CoV-2 variants of concern": Source Data Figs 1 and 2 (part 2 of 2)

### Sheet: Fig1 (continued)
Strain	GISAID Clade	Age	Clade	Country	Country of Exposure	Admin Division	Division of Exposure	genbank_accession	gisaid_epi_isl	Host	Location	Originating Lab	PANGO Lineage	Submission Date	Region	Sex	Emerging Clade	Submitting Lab	url	Collection Data	Author	Region of Exposure
Australia/VIC14218/2020	GR	50	20F	Australia	Australia	Victoria	Victoria		EPI_ISL_592396	Human		Microbiological Diagnostic Unit - Public Health Laboratory (MDU-PHL)	D.2	Older	Oceania	Female	20F	MDU-PHL		2020-09-02	Seemann T. et al
Australia/VIC15349/2020	GR	26	20F	Australia	Australia	Victoria	Victoria		EPI_ISL_592763	Human		Microbiological Diagnostic Unit - Public Health Laboratory (MDU-PHL)	D.2	Older	Oceania		20F	MDU-PHL		2020-09-22	Seemann T. et al
Australia/VIC14379/2020	G	36	20F	Australia	Australia	Victoria	Victoria		EPI_ISL_591809	Human		Microbiological Diagnostic Unit - Public Health Laboratory (MDU-PHL)	D.2	Older	Oceania	Female	20F	MDU-PHL		2020-09-21	Seemann T. et al
Australia/TAS278/2020	GR		20F	Australia	Australia	Tasmania	Tasmania		EPI_ISL_522705	Human		Royal Hobart Hospital Microbiology Department	D.2	Older	Oceania		20F	MDU-PHL		2020-07-19	Cooley L. et al
Australia/VIC16281/2020	GR	53	20F	Australia	Australia	Victoria	Victoria		EPI_ISL_641012	Human		Victorian Infectious Diseases Reference Laboratory (VIDRL)	D.2	Older	Oceania	Male	20F	VIDRL and MDU-PHL		2020-10-14	Caly L. et al B
Australia/VIC16192/2020	GR	53	20F	Australia	Australia	Victoria	Victoria		EPI_ISL_641017	Human		Victorian Infectious Diseases Reference Laboratory (VIDRL)	D.2	Older	Oceania	Male	20F	VIDRL and MDU-PHL		2020-10-13	Caly L. et al B
Australia/NSW834/2020	GR		20F	Australia	Australia	New South Wales	New South Wales		EPI_ISL_526176	Human	Sydney	Sydney South West Pathology Service (SSWPS) - Liverpool Hospital - NSW Health Pathology	D.2	Older	Oceania		20F	NSW Health Pathology - Institute of Clinical Pathology and Medical Research; Westmead Hospital; University of Sydney		2020-08-06	CIDM-PH et al. et al
Australia/NSW929/2020	GR		20F	Australia	Australia	New South Wales	New South Wales		EPI_ISL_547594	Human	Sydney	Sydney South West Pathology Service (SSWPS) - Liverpool Hospital - NSW Health Pathology	D.2	Older	Oceania		20F	NSW Health Pathology - Institute of Clinical Pathology and Medical Research; Westmead Hospital; University of Sydney		2020-09-04	CIDM-PH et al. et al
Australia/NSW990/2020	GR		20F	Australia	Australia	New South Wales	New South Wales		EPI_ISL_591517	Human	Sydney	Sydney South West Pathology Service (SSWPS) - Royal Prince Alfred Hospital - NSW Health Pathology	D.2	Older	Oceania		20F	NSW Health Pathology - Institute of Clinical Pathology and Medical Research; Westmead Hospital; University of Sydney		2020-09-25	CIDM-PH et al. et al
Australia/NSW2796/2020	GR	81	20F	Australia	Australia	New South Wales	New South Wales		EPI_ISL_678348	Human	Sydney	Area of Virology, Serology and Virology Division (SAViD), New South Wales Health Pathology Randwick	D.2	Older	Oceania	Male	20F	Virology Research Laboratory; Area of Virology, Serology and Virology Division (SAViD), New South Wales Health Pathology Randwick		2020-09-20	Foster et al
Australia/NSW959/2020	GR		20F	Australia	Australia	New South Wales	New South Wales		EPI_ISL_545031	Human	Sydney	South Eastern Area Laboratory Services (SEALS)	D.2	Older	Oceania		20F	NSW Health Pathology - Institute of Clinical Pathology and Medical Research; Westmead Hospital; University of Sydney		2020-09-09	CIDM-PH et al. et al
Australia/NSW1113/2020	GR		20F	Australia	Australia	New South Wales	New South Wales		EPI_ISL_593728	Human	Sydney	South Eastern Area Laboratory Services (SEALS)	D.2	Older	Oceania		20F	NSW Health Pathology - Institute of Clinical Pathology and Medical Research; Westmead Hospital; University of Sydney		2020-09-02	CIDM-PH et al. et al
Australia/NSW883/2020	GR		20F	Australia	Australia	New South Wales	New South Wales		EPI_ISL_544964	Human	Sydney	Sydney South West Pathology Service (SSWPS) - Liverpool Hospital - NSW Health Pathology	D.2	Older	Oceania		20F	NSW Health Pathology - Institute of Clinical Pathology and Medical Research; Westmead Hospital; University of Sydney		2020-08-17	CIDM-PH et al. et al
Australia/NSW1131/2020	GR		20F	Australia	Australia	New South Wales	New South Wales		EPI_ISL_593765	Human	Sydney	Sydney South West Pathology Service (SSWPS) - Liverpool Hospital - NSW Health Pathology	D.2	Older	Oceania		20F	NSW Health Pathology - Institute of Clinical Pathology and Medical Research; Westmead Hospital; University of Sydney		2020-09-23	CIDM-PH et al. et al
Australia/NSW978/2020	GR		20F	Australia	Australia	New South Wales	New South Wales		EPI_ISL_545050	Human	Sydney	Pathology West - NSW Health Pathology	D.2	Older	Oceania		20F	NSW Health Pathology - Institute of Clinical Pathology and Medical Research; Westmead Hospital; University of Sydney		2020-09-18	CIDM-PH et al. et al
Australia/NSW995/2020	GR		20F	Australia	Australia	New South Wales	New South Wales		EPI_ISL_591497	Human	Sydney	Pathology West - NSW Health Pathology	D.2	Older	Oceania		20F	NSW Health Pathology - Institute of Clinical Pathology and Medical Research; Westmead Hospital; University of Sydney		2020-10-08	CIDM-PH et al. et al
Australia/NSW1166/2020	GR		20F	Australia	Australia	New South Wales	New South Wales		EPI_ISL_639734	Human	Sydney	Sydney South West Pathology Service (SSWPS) - Liverpool Hospital - NSW Health Pathology	D.2	Older	Oceania		20F	NSW Health Pathology - Institute of Clinical Pathology and Medical Research; Westmead Hospital; University of Sydney		2020-11-02	CIDM-PH et al. et al
Australia/NSW1002/2020	GR		20F	Australia	Australia	New South Wales	New South Wales		EPI_ISL_591506	Human	Sydney	St Vincent's Pathology (SydPath)	D.2	Older	Oceania		20F	NSW Health Pathology - Institute of Clinical Pathology and Medical Research; Westmead Hospital; University of Sydney		2020-10-08	CIDM-PH et al. et al
Australia/VIC3599/2020	GR	68	20F	Australia	Australia	Victoria	Victoria	MT972721.1	EPI_ISL_520345	Human		Victorian Infectious Diseases Reference Laboratory (VIDRL)	D.2	Older	Oceania	Female	20F	VIDRL and MDU-PHL		2020-07-09	Caly L. et al B
Australia/VIC16219/2020	GR	38	20F	Australia	Australia	Victoria	Victoria		EPI_ISL_640754	Human		Microbiological Diagnostic Unit - Public Health Laboratory (MDU-PHL)	D.2	Older	Oceania	Female	20F	MDU-PHL		2020-10-05	Seemann T. et al
Australia/VIC16478/2020	GR		20F	Australia	Australia	Victoria	Victoria		EPI_ISL_641304	Human		Microbiological Diagnostic Unit - Public Health Laboratory (MDU-PHL)	D.2	Older	Oceania	Female	20F	MDU-PHL		2020-10-19	Seemann T. et al
Australia/VIC15870/2020	GR	18	20F	Australia	Australia	Victoria	Victoria		EPI_ISL_640784	Human		Victorian Infectious Diseases Reference Laboratory (VIDRL)	D.2	Older	Oceania	Male	20F	VIDRL and MDU-PHL		2020-10-06	Caly L. et al B
Australia/VIC14895/2020	GR	26	20F	Australia	Australia	Victoria	Victoria		EPI_ISL_593050	Human		Microbiological Diagnostic Unit - Public Health Laboratory (MDU-PHL)	D.2	Older	Oceania	Female	20F	MDU-PHL		2020-09-24	Seemann T. et al
Australia/NSW1132/2020	GR		20F	Australia	Australia	New South Wales	New South Wales		EPI_ISL_593744	Human	Sydney	South Eastern Area Laboratory Services (SEALS)	D.2	Older	Oceania		20F	NSW Health Pathology - Institute of Clinical Pathology and Medical Research; Westmead Hospital; University of Sydney		2020-09-29	CIDM-PH et al. et al
Australia/VIC15079/2020	GR	64	20F	Australia	Australia	Victoria	Victoria		EPI_ISL_592668	Human		Victorian Infectious Diseases Reference Laboratory (VIDRL)	D.2	Older	Oceania	Female	20F	VIDRL and MDU-PHL		2020-09-24	Caly L. et al B
Australia/VIC14028/2020	GR	37	20F	Australia	Australia	Victoria	Victoria		EPI_ISL_561466	Human		Microbiological Diagnostic Unit - Public Health Laboratory (MDU-PHL)	D.2	Older	Oceania	Male	20F	MDU-PHL		2020-09-18	Seemann et al
Australia/VIC14880/2020	GR	70	20F	Australia	Australia	Victoria	Victoria		EPI_ISL_592571	Human		Microbiological Diagnostic Unit - Public Health Laboratory (MDU-PHL)	D.2	Older	Oceania	Male	20F	MDU-PHL		2020-09-22	Seemann T. et al
Australia/VIC14385/2020	GR	77	20F	Australia	Australia	Victoria	Victoria		EPI_ISL_592479	Human		Microbiological Diagnostic Unit - Public Health Laboratory (MDU-PHL)	D.2	Older	Oceania	Male	20F	MDU-PHL		2020-09-19	Seemann T. et al
Australia/VIC15685/2020	GR	25	20F	Australia	Australia	Victoria	Victoria		EPI_ISL_593412	Human		Victorian Infectious Diseases Reference Laboratory (VIDRL)	D.2	Older	Oceania	Male	20F	VIDRL and MDU-PHL		2020-10-03	Caly L. et al B
Australia/VIC16224/2020	GR	56	20F	Australia	Australia	Victoria	Victoria		EPI_ISL_640641	Human		Microbiological Diagnostic Unit - Public Health Laboratory (MDU-PHL)	D.2	Older	Oceania	Female	20F	MDU-PHL		2020-10-02	Seemann T. et al
Australia/VIC15692/2020	GR	56	20F	Australia	Australia	Victoria	Victoria		EPI_ISL_592769	Human		Microbiological Diagnostic Unit - Public Health Laboratory (MDU-PHL)	D.2	Older	Oceania	Female	20F	MDU-PHL		2020-10-02	Seemann T. et al
Australia/VIC8747/2020	GR	31	20F	Australia	Australia	Victoria	Victoria		EPI_ISL_562209	Human		Victorian Infectious Diseases Reference Laboratory (VIDRL)	D.2	Older	Oceania	Male	20F	VIDRL and MDU-PHL		2020-07-28	Caly et al B
Australia/TAS00279/2020	GR		20F	Australia	Australia	Tasmania	Tasmania		EPI_ISL_577607	Human		Royal Hobart Hospital	D.2	Older	Oceania		20F	Royal Hobart Hospital		2020-08-09	Cooley L. et al
Australia/NT51/2020	GR	32	20F	Australia	Australia	Northern Territory	Northern Territory	MT972099.1	EPI_ISL_521860	Human		Royal Darwin Hospital Pathology	D.2	Older	Oceania	Male	20F	MDU-PHL		2020-07-02	Meumann et al
Australia/NT53/2020	GR	32	20F	Australia	Australia	Northern Territory	Northern Territory	MT972098.1	EPI_ISL_521862	Human		Royal Darwin Hospital Pathology	D.2	Older	Oceania	Male	20F	MDU-PHL		2020-06-30	Meumann et al
Australia/VIC15520/2020	GR	36	20F	Australia	Australia	Victoria	Victoria		EPI_ISL_593347	Human		Microbiological Diagnostic Unit - Public Health Laboratory (MDU-PHL)	D.2	Older	Oceania	Female	20F	MDU-PHL		2020-09-29	Seemann T. et al
Australia/VIC15984/2020	GR		20F	Australia	Australia	Victoria	Victoria		EPI_ISL_641104	Human		Microbiological Diagnostic Unit - Public Health Laboratory (MDU-PHL)	D.2	Older	Oceania	Female	20F	MDU-PHL		2020-10-09	Seemann T. et al
Australia/VIC14435/2020	GR		20F	Australia	Australia	Victoria	Victoria		EPI_ISL_592500	Human		Victorian Infectious Diseases Reference Laboratory (VIDRL)	D.2	Older	Oceania	Female	20F	VIDRL and MDU-PHL		2020-09-19	Caly L. et al B
Australia/VIC16021/2020	GR	32	20F	Australia	Australia	Victoria	Victoria		EPI_ISL_640689	Human		Microbiological Diagnostic Unit - Public Health Laboratory (MDU-PHL)	D.2	Older	Oceania	Male	20F	MDU-PHL		2020-10-12	Seemann T. et al
Australia/VIC16302/2020	GR	31	20F	Australia	Australia	Victoria	Victoria		EPI_ISL_641214	Human		Microbiological Diagnostic Unit - Public Health Laboratory (MDU-PHL)	D.2	Older	Oceania	Female	20F	MDU-PHL		2020-10-13	Seemann T. et al
Australia/VIC17033/2020	GR	22	20F	Australia	Australia	Victoria	Victoria	MW320808.1	EPI_ISL_663695	Human		Microbiological Diagnostic Unit - Public Health Laboratory (MDU-PHL)	D.2	Older	Oceania		20F	MDU-PHL		2020-10-22	Seemann T. et al
Australia/VIC14893/2020	GR	89	20F	Australia	Australia	Victoria	Victoria		EPI_ISL_593048	Human		Victorian Infectious Diseases Reference Laboratory (VIDRL)	D.2	Older	Oceania	Male	20F	VIDRL and MDU-PHL		2020-09-22	Caly L. et al B
Australia/QLD993/2020	GR		20F	Australia	Australia	Queensland	Queensland		EPI_ISL_530253	Human		Queensland Health Forensic and Scientific Services, Public Health Virology	D.2	Older	Oceania		20F	Public Health Virology Laboratory, Forensic and Scientific Services, Queensland Health		2020-07-22	Son Nguyen et al et al
Australia/QLD1342/2020	GR		20F	Australia	Australia	Australia	Australia		EPI_ISL_849684	Human			D.2	1-2 days ago	Oceania		20F	PHV-FSS		2020-08-06	Son Nguyen et al. et al
Australia/VIC14100/2020	GR	77	20F	Australia	Australia	Victoria	Victoria		EPI_ISL_563965	Human		Microbiological Diagnostic Unit - Public Health Laboratory (MDU-PHL)	D.2	Older	Oceania	Male	20F	MDU-PHL		2020-09-18	Seemann et al
Australia/VIC15292/2020	GR	40	20F	Australia	Australia	Victoria	Victoria		EPI_ISL_593238	Human		Microbiological Diagnostic Unit - Public Health Laboratory (MDU-PHL)	D.2	Older	Oceania	Female	20F	MDU-PHL		2020-09-27	Seemann T. et al
Australia/VIC15683/2020	GR		20F	Australia	Australia	Victoria	Victoria		EPI_ISL_593411	Human		Victorian Infectious Diseases Reference Laboratory (VIDRL)	D.2	Older	Oceania	Female	20F	VIDRL and MDU-PHL		2020-10-03	Caly L. et al B
Australia/VIC16197/2020	GR		20F	Australia	Australia	Victoria	Victoria		EPI_ISL_640519	Human		Victorian Infectious Diseases Reference Laboratory (VIDRL)	D.2	Older	Oceania	Female	20F	VIDRL and MDU-PHL		2020-10-03	Caly L. et al B
Australia/SAP474/2020	GR		20F	Australia	Australia	South Australia	South Australia		EPI_ISL_508607	Human		SA Pathology	D.2	Older	Oceania		20F	SA Pathology		2020-07-29	Lex Leong et al
Australia/VIC14390/2020	GR	19	20F	Australia	Australia	Victoria	Victoria		EPI_ISL_591818	Human		Microbiological Diagnostic Unit - Public Health Laboratory (MDU-PHL)	D.2	Older	Oceania	Male	20F	MDU-PHL		2020-09-02	Seemann T. et al
Australia/QLD1007/2020	GR		20F	Australia	Australia	Queensland	Queensland		EPI_ISL_530248	Human		Queensland Health Forensic and Scientific Services, Public Health Virology	D.2	Older	Oceania		20F	Public Health Virology Laboratory, Forensic and Scientific Services, Queensland Health		2020-08-20	Son Nguyen et al et al
Australia/QLD1029/2020	GR		20F	Australia	Australia	Queensland	Queensland		EPI_ISL_530281	Human		Queensland Health Forensic and Scientific Services, Public Health Virology	D.2	Older	Oceania		20F	Public Health Virology Laboratory, Forensic and Scientific Services, Queensland Health		2020-08-30	Son Nguyen et al et al
Australia/QLD996/2020	GR		20F	Australia	Australia	Queensland	Queensland		EPI_ISL_530255	Human		Queensland Health Forensic and Scientific Services, Public Health Virology	D.2	Older	Oceania		20F	Public Health Virology Laboratory, Forensic and Scientific Services, Queensland Health		2020-08-21	Son Nguyen et al et al
Australia/QLD959/2020	GR		20F	Australia	Australia	Queensland	Queensland		EPI_ISL_530225	Human		Queensland Health Forensic and Scientific Services, Public Health Virology	D.2	Older	Oceania		20F	Public Health Virology Laboratory, Forensic and Scientific Services, Queensland Health		2020-08-19	Son Nguyen et al et al
Australia/QLD1005/2020	GR		20F	Australia	Australia	Queensland	Queensland		EPI_ISL_530246	Human		Queensland Health Forensic and Scientific Services, Public Health Virology	D.2	Older	Oceania		20F	Public Health Virology Laboratory, Forensic and Scientific Services, Queensland Health		2020-08-20	Son Nguyen et al et al
Australia/QLD1141/2020	GR		20F	Australia	Australia	Australia	Australia		EPI_ISL_593642	Human			D.2	Older	Oceania		20F	Public Health Virology Laboratory, Forensic and Scientific Services (PHV-FSS)		2020-08-28	Son Nguyen et al. et al
Australia/QLD1046/2020	GR		20F	Australia	Australia	Australia	Australia		EPI_ISL_576134	Human			D.2	Older	Oceania		20F	Public Health Virology Laboratory, Forensic and Scientific Services (PHV-FSS)		2020-09-05	Son Nguyen et al. et al
Taiwan/CGMH-CGU-31/2020	GR		20B	Taiwan	Taiwan	Taiwan	Taiwan		EPI_ISL_660543	Human	Taoyuan	Laboratory Medicine	B.1.1	Older	Asia	Female	20B	Department of Laboratory Medicine, Lin-Kou Chang Gung Memorial Hospital, Taoyuan, Taiwan		2020-07-31	Kuo-Chien Tsao et al
SouthAfrica/KRISP-K003544/2020	GR	43	20B	South Africa	South Africa	KwaZulu-Natal	KwaZulu-Natal		EPI_ISL_602860	Human	eThekwini	NHLS-IALCH	B.1.1.99	Older	Africa	Male	20B	KRISP, KZN Research Innovation and Sequencing Platform		2020-09-25	Giandhari J et al
SouthAfrica/KRISP-0133/2020	GR	28	20B	South Africa	South Africa	KwaZulu-Natal	KwaZulu-Natal		EPI_ISL_467485	Human		Molecular Diagnostics Services (MDS)	B.1.1.57	Older	Africa		20B	KRISP, KZN Research Innovation and Sequencing Platform		2020-05-13	Giandhari J et al
SouthAfrica/NHLS-UCT-GS-3552/2020	GR	68	20B	South Africa	South Africa	Western Cape Province	Western Cape Province		EPI_ISL_640091	Human		Du Noon CDC wc DNC	B.1.1.57	Older	Africa	Female	20B	NHLS/UCT		2020-10-09	Arash Iranzadeh et al
SouthAfrica/NHLS-UCT-GS-3515/2020	GR	25	20B	South Africa	South Africa	Western Cape Province	Western Cape Province		EPI_ISL_640138	Human		Groote Schuur Hospital wc GSH	B.1.1.61	Older	Africa	Male	20B	NHLS/UCT		2020-10-09	Arash Iranzadeh et al
SouthAfrica/NHLS-UCT-GS-0620/2020	GR	53	20B	South Africa	South Africa	Western Cape Province	Western Cape Province		EPI_ISL_700564	Human	Mossel Bay	D'Almeida Clinic wc DAL	B.1.1.57	Older	Africa	Male	20B	NHLS/UCT		2020-10-22	Arash Iranzadeh et al
SouthAfrica/KRISP-K003742/2020	GR	72	20B	South Africa	South Africa	KwaZulu-Natal	KwaZulu-Natal		EPI_ISL_602918	Human	Zululand	NHLS-IALCH	B.1.1.57	Older	Africa	Male	20B	KRISP, KZN Research Innovation and Sequencing Platform		2020-09-29	Giandhari J et al
SouthAfrica/KRISP-K003679/2020	GR	25	20B	South Africa	South Africa	KwaZulu-Natal	KwaZulu-Natal		EPI_ISL_602865	Human	Zululand	NHLS-IALCH	B.1.1.57	Older	Africa	Male	20B	KRISP, KZN Research Innovation and Sequencing Platform		2020-09-20	Giandhari J et al
SouthAfrica/KRISP-K004081/2020	GR	31	20B	South Africa	South Africa	KwaZulu-Natal	KwaZulu-Natal		EPI_ISL_635057	Human	uMgungundlovu	National Health Laboratory Service - Inkosi Albert Luthuli Central Hospital (NHLS-IALCH)	B.1.1.57	Older	Africa	Female	20B	KRISP, KZN Research Innovation and Sequencing Platform		2020-10-19	Giandhari J et al
Guadeloupe/IPG-7341/2020	GR	90	20B	Guadeloupe	Guadeloupe	Trois-RiviÃ¨res	Trois-RiviÃ¨res		EPI_ISL_613440	Human		Institut Pasteur de la Guadeloupe	B.1.1	Older	North America	Female	20B	Institut Pasteur de la Guadeloupe		2020-03-25	Marion Barbet et al A
Finland/24MS2E3/2020	GR		20B	Finland	Finland	Uusimaa	Uusimaa		EPI_ISL_759812	Human		Department of Virology and Immunology, University of Helsinki and Helsinki University Hospital, Huslab Finland	B.1.1	One month ago	Europe		20B	Department of Virology, Faculty of Medicine, University of Helsinki, Helsinki, Finland		2020-03-24	Teemu Smura et al A
Philippines/PH-RITM-0019/2020	O	36	20B	Philippines	Philippines	Philippines	Philippines		EPI_ISL_491298	Human		Rural Health Unit - Calauan, Laguna	B.1.1	Older	Asia	Male	20B	Research Institute for Tropical Medicine		2020-06-25	Tujan et al
Philippines/PH-RITM-0028/2020	GR	34	20B	Philippines	Philippines	Calabarzon	Calabarzon		EPI_ISL_833333	Human		Batangas City Health Office	B.1.1.63	3-7 days ago	Asia	Female	20B	Research Institute for Tropical Medicine		2020-09-26	Hannah Leah Morito et al
HongKong/VM20061555/2020	GR	22	20B	Hong Kong	Hong Kong	Hong Kong	Hong Kong		EPI_ISL_539803	Human		Queen Mary Hospital	B.1.1	Older	Asia	Male	20B	Hong Kong Department of Health		2020-07-20	Alan K.L. Tsang et al
Australia/QLD1471/2020	GR		20B	Australia	Australia	Australia	Australia		EPI_ISL_849731	Human			B.1.1.130	1-2 days ago	Oceania		20B	PHV-FSS		2020-12-08	Son Nguyen et al. et al
Thailand/Chonburi-SQ-NP0073/2020	GR		20B	Thailand	Thailand	Chonburi	Chonburi		EPI_ISL_708802	Human		Regional medical sciences center 6 chonburi	B.1.1.63	Older	Asia		20B	National Institute of Health, Department of Medical Sciences, Ministry of Public Health, Thailand		2020-07-27	Pilailuk Okada et al
NewZealand/20CV0247/2020	GR		20B	New Zealand	New Zealand	Auckland	Auckland		EPI_ISL_548122	Human		LabPLUS	B.1.1.63	Older	Oceania	Male	20B	Institute of Environmental Science and Research (ESR)		2020-09-06	Xiaoyun Ren et al
HongKong/HKU-200723-070/2020	GR		20B	Hong Kong	Hong Kong	Hong Kong	Hong Kong		EPI_ISL_497837	Human		Department of Microbiology, The University of Hong Kong	B.1.1.63	Older	Asia		20B	Department of Microbiology, The University of Hong Kong		2020-07-09	Kelvin K.W. To et al
HongKong/VB20175856/2020	GR	63	20B	Hong Kong	Hong Kong	Hong Kong	Hong Kong		EPI_ISL_539823	Human		Communicable Disease Branch	B.1.1.63	Older	Asia	Male	20B	Hong Kong Department of Health		2020-08-14	Alan K.L. Tsang et al
HongKong/HKPU-3034/2020	GR		20B	Hong Kong	Hong Kong	Hong Kong	Hong Kong		EPI_ISL_610212	Human		Department of Health Technology and Informatics, The Hong Kong Polytechnic University	B.1.1.63	Older	Asia		20B	Department of Health Technology and Informatics, The Hong Kong Polytechnic University		2020-07-30	Siu et al
HongKong/HKPU-4789/2020	GR		20B	Hong Kong	Hong Kong	Hong Kong	Hong Kong		EPI_ISL_610205	Human		Department of Health Technology and Informatics, The Hong Kong Polytechnic University	B.1.1.63	Older	Asia		20B	Department of Health Technology and Informatics, The Hong Kong Polytechnic University		2020-08-30	Siu et al
NewZealand/20VR3060/2020	GR		20B	New Zealand	New Zealand	Auckland	Auckland		EPI_ISL_579403	Human		LabPLUS	B.1.1	Older	Oceania		20B	Institute of Environmental Science and Research (ESR)		2020-05-02	Xiaoyun Ren et al
USA/OK-ADDL-04/2020	GR		20B	USA	USA	Oklahoma	Oklahoma	MT998444.1	EPI_ISL_535363	Human		Oklahoma Animal Disease Diagnostic Laboratory	B.1.1.230	Older	North America		20B	Oklahoma Animal Disease Diagnostic Laboratory		2020-05-27	Sai Narayanan et al
Netherlands/UT-EMC-64/2020	GR		20B	Netherlands	Netherlands	Utrecht	Utrecht		EPI_ISL_523541	Human		Dutch COVID-19 response team	B.1.1.232	Older	Europe		20B	Erasmus Medical Center		2020-08-02	Bas Oude Munnink et al
Belgium/rega-0801794/2020	GR	27	20B	Belgium	Belgium	Antwerpen	Antwerpen		EPI_ISL_734857	Human	's-Gravenwezel	UZ Leuven, National Reference Laboratory for Coronaviruses, Laboratory Medicine, Leuven, Belgium	B.1.1.232	One month ago	Europe	Female	20B	KU Leuven, Rega Institute, Clinical and Epidemiological Virology		2020-08-01	Tony Wawina-Bokalanga et al
Germany/NW-HHU-510/2020	GR		20B	Germany	Germany	North Rhine Westphalia	North Rhine Westphalia		EPI_ISL_770726	Human	Duesseldorf	ZOTZ KLIMAS MVZ DÃ¼sseldorf-Centrum GbR ÃœBAG fÃ¼r Labormedizin, Genetik, Zytologie, Pathologie	B.1.1.232	One month ago	Europe		20B	Center of Medical Microbiology, Virology, and Hospital Hygiene, University of Duesseldorf		2020-09-18	Maximilian Damagnez et al
Austria/CeMM1385/2020	GR	52	20B	Austria	Austria	Vienna	Vienna		EPI_ISL_854299	Human		Center for Virology, Medical University of Vienna	B.1.1.232	1-2 days ago	Europe	Male	20B	Bergthaler laboratory, CeMM Research Center for Molecular Medicine of the Austrian Academy of Sciences		2020-09-03	Lukas Endler et al
Iceland/4908/2020	GR		20B	Iceland	Iceland	Reykjavik	Reykjavik		EPI_ISL_828596	Human		The National University Hospital of Iceland	B.1.1.232	3-7 days ago	Europe	Male	20B	deCODE genetics		2020-08-26	Daniel F Gudbjartsson et al A
Iceland/4573/2020	GR	43	20B	Iceland	Iceland	Reykjavik	Reykjavik		EPI_ISL_828265	Human		The National University Hospital of Iceland	B.1.1.232	3-7 days ago	Europe	Male	20B	deCODE genetics		2020-08-04	Daniel F Gudbjartsson et al A
Crimea/RII-MH3437S/2020	GR	56	20B	Ukraine	Ukraine	Crimea	Crimea		EPI_ISL_733151	Human	Simpheropol	HELIX LLC	B.1.1.274	One month ago	Europe	Male	20B	WHO National Influenza Centre Russian Federation		2020-10-07	Andrey Komissarov et al
Chile/NB-202522/2020	GR	47	20B	Chile	Chile	Ã‘uble	Ã‘uble		EPI_ISL_746540	Human	Chillan	Genetica Molecular and Subdepartamento de Virologia ISP Chile	B.1.1	One month ago	South America	Female	20B	Instituto de Salud Publica de Chile		2020-10-09	Javier Tognarelli et al
Philippines/PH-RITM-0026/2020	GR	11	20B	Philippines	Philippines	Calabarzon	Calabarzon		EPI_ISL_833334	Human		Batangas City Health Office	B.1.1.260	3-7 days ago	Asia	Female	20B	Research Institute for Tropical Medicine		2020-10-23	Hannah Leah Morito et al
Chile/RM-207382/2020	GR	38	20B	Chile	Chile	Region Metropolitana de Santiago	Region Metropolitana de Santiago		EPI_ISL_746768	Human	Santiago	Genetica Molecular and Subdepartamento de Virologia ISP Chile	B.1.1	One month ago	South America	Male	20B	Instituto de Salud Publica de Chile		2020-10-15	Javier Tognarelli et al
Germany/BE-ChVir9006/2020	GR		20B	Germany	Germany	Berlin	Berlin		EPI_ISL_729602	Human		CharitÃ© UniversitÃ¤tsmedizin Berlin, Institut fÃ¼r Virologie/Labor Berlin	B.1.1.39	One month ago	Europe		20B	CharitÃ© UniversitÃ¤tsmedizin Berlin, Institut fÃ¼r Virologie		2020-09-22	Victor M Corman et al A
Belgium/rega-0721844/2020	GR	30	20B	Belgium	Belgium	Namur	Namur		EPI_ISL_734814	Human		UZ Leuven, National Reference Laboratory for Coronaviruses, Laboratory Medicine, Leuven, Belgium	B.1.1.39	One month ago	Europe	Female	20B	KU Leuven, Rega Institute, Clinical and Epidemiological Virology		2020-07-21	Tony Wawina-Bokalanga et al
Switzerland/GR-ETHZ-220089/2020	GR		20B	Switzerland	Switzerland	GraubÃ¼nden	GraubÃ¼nden	LR882350.1	EPI_ISL_512054	Human		Viollier AG	B.1.1.39	Older	Europe		20B	Department of Biosystems Science and Engineering, ETH ZÃ¼rich		2020-07-28	Christian Beisel et al
Switzerland/BL-ETHZ-260024/2020	GR		20B	Switzerland	Switzerland	Basel-Land	Basel-Land		EPI_ISL_539358	Human		Viollier AG	B.1.1.39	Older	Europe		20B	Department of Biosystems Science and Engineering, ETH ZÃ¼rich		2020-08-22	Christian Beisel et al
Switzerland/SZ-UZH-IMV103/2020	GR	60	20B	Switzerland	Switzerland	Schwyz	Schwyz		EPI_ISL_722205	Human		University Hospital Zurich	B.1.1.39	Older	Europe	Male	20B	Institute of Medical Virology, University of Zurich		2020-11-11	Stefan Schmutz et al
Switzerland/BS-42487818/2020	GR		20B	Switzerland	Switzerland	Basel-Stadt	Basel-Stadt		EPI_ISL_830959	Human	Basel	University Hospital Basel, Clinical Virology	B.1.1.39	3-7 days ago	Europe	Female	20B	University Hospital Basel, Clinical Bacteriology		2020-10-16	Tim Roloff et al
NewZealand/21CV0022/2021	GR		20B	New Zealand	New Zealand	Auckland	Auckland		EPI_ISL_794623	Human		LabPLUS	B.1.1.39	One week ago	Oceania	Male	20B	Institute of Environmental Science and Research (ESR)		2021-01-02	Xiaoyun Ren et al
Switzerland/SO-ETHZ-360216/2020	GR		20B	Switzerland	Switzerland	Solothurn	Solothurn		EPI_ISL_729250	Human		Viollier AG	B.1.1.39	One month ago	Europe		20B	Department of Biosystems Science and Engineering, ETH ZÃ¼rich		2020-11-09	Chaoran Chen et al
Russia/KR-RII-12211S/2020	GR	79	20B	Russia	Russia	Karelia	Karelia		EPI_ISL_732982	Human	Pindushi	WHO National Influenza Centre Russian Federation	B.1.1.186	One month ago	Europe	Female	20B	WHO National Influenza Centre Russian Federation		2020-11-16	Andrey Komissarov et al
USA/AZ-TG704588/2020	GR		20B	USA	USA	Arizona	Arizona		EPI_ISL_845847	Human		TGen North	B.1.1.288	1-2 days ago	North America		20B	TGen North		2020-12-29	Jolene Bowers et al
USA/GA-CDC-9J5T-7978/2020	GR		20B	USA	USA	Georgia	Georgia		EPI_ISL_812183	Human		GA Department of Public Health Laboratory	B.1.1.186	One week ago	North America		20B	Pathogen Discovery, Respiratory Viruses Branch, Division of Viral Diseases, Centers for Disease Control and Prevention		2020-11-02	Yan Li et al
USA/GA-CDC-9JIQ-8071/2020	GR		20B	USA	USA	Georgia	Georgia		EPI_ISL_812192	Human		GA Department of Public Health Laboratory	B.1.1.186	One week ago	North America		20B	Pathogen Discovery, Respiratory Viruses Branch, Division of Viral Diseases, Centers for Disease Control and Prevention		2020-11-02	Yan Li et al
Portugal/PT0244/2020	GR		20B	Portugal	Portugal	Portugal	Portugal		EPI_ISL_453958	Human			B.1.1	Older	Europe		20B	Instituto Nacional de Saude (INSA)		2020-03-31	Borges et al et al
SierraLeone/KGH-G-8549/2020	GR		20B	Sierra Leone	Sierra Leone	Sierra Leone	Sierra Leone	MT872502.1	EPI_ISL_512812	Human		Kenema Government Hospital, Ministry of Health and Sanitation	B.1.1	Older	Africa		20B	Kenema Government Hospital, Ministry of Health and Sanitation		2020-03-31	Goba et al
Nigeria/OS-CV307/2020	GR	49	20B	Nigeria	Nigeria	Osun State	Osun State		EPI_ISL_729985	Human		Nigeria Centre for Disease Control (NCDC)	B.1.1	One month ago	Africa	Female	20B	African Centre of Excellence for Genomics of Infectious Diseases (ACEGID), Redeemer's University, Ede, Osun State, Nigeria		2020-10-12	Oluniyi P.E. et al et al
Turkey/Ankara_GUMV_41954/2020	GR		20B	Turkey	Turkey	Ankara	Ankara		EPI_ISL_730620	Human		Gazi University Faculty of Medicine, Medical Virology Laboratory	B.1.1	One month ago	Europe		20B	Gazi University Faculty of Medicine, Medical Virology Laboratory		2020-10-22	Erdem Åžahin et al
Slovakia/UKBA-201/2020	GR	24	20B	Slovakia	Slovakia	Zilina	Zilina		EPI_ISL_577734	Human	Martincek	Institute of Virology, Biomedical Research Center of the Slovak Academy of Sciences, Bratislava	B.1.1.266	Older	Europe	Male	20B	Faculty of Natural Sciences, Comenius University, Bratislava		2020-07-09	ViktÃ³ria HodorovÃ¡ et al
SouthAfrica/NHLS-UCT-GS-2083/2020	GR	28	20B	South Africa	South Africa	Western Cape Province	Western Cape Province		EPI_ISL_640127	Human		2 Military Hospital wc MAA	B.1.1.57	Older	Africa	Female	20B	NHLS/UCT		2020-09-22	Arash Iranzadeh et al
Ecuador/USFQ-1026/2020	GR	32	20B	Ecuador	Ecuador	Guayas	Guayas		EPI_ISL_594118	Human	Guayaquil	Centro de Investigaciones, Universidad de Especialidades EspÃ­ritu Santo	B.1.1	Older	South America	Female	20B	Institute of Microbiology, Universidad San Francisco de Quito		2020-08-14	Derly Andrade et al
Ecuador/EC-E-124319/2020	GR	36	20B	Ecuador	Ecuador	Esmeraldas	Esmeraldas		EPI_ISL_826830	Human		INSPI-CRN DE INFLUENZA Y OTROS VIRUS RESPIRATORIOS	B.1.1	3-7 days ago	South America	Female	20B	Instituto de Salud Publica de Chile		2020-09-07	Javier Tognarelli et al
Ecuador/USFQ-381/2020	GR		20B	Ecuador	Ecuador	Imbabura	Imbabura		EPI_ISL_697791	Human	Otavalo	Institute of Microbiology, Universidad San Francisco de Quito	B.1.1	Older	South America		20B	Institute of Microbiology, Universidad San Francisco de Quito		2020-09-18	BelÃ©n Prado-Vivar et al
USA/NY-MSHSPSP-PV15160/2020	GR	62	20B	USA	USA	New York	New York		EPI_ISL_802139	Human	Queens	MSHS Clinical Microbiology Laboratories	B.1.1	One week ago	North America	Female	20B	MSHS Pathogen Surveillance Program		2020-07-19	Ana S. Gonzalez-Reiche et al
Peru/LIM-UPCH-0296/2020	GR	64	20B	Peru	Peru	Lima	Lima		EPI_ISL_812457	Human		Laboratorio de Referencia Nacional de Virus Respiratorios, Instituto Nacional de Salud Peru	B.1.1.216	3-7 days ago	South America	Male	20B	Laboratorio de GenÃ³mica Microbiana, Universidad Peruana Cayetano Heredia		2020-12-11	Pablo Tsukayama et al
Colombia/BOG-INS-VG-266/2021	GR	66	20B	Colombia	Colombia	Bogota	Bogota		EPI_ISL_845641	Human		Laboratorio de Salud PÃºblica - SecretarÃ­a Distrital de Salud	B.1.1.216	1-2 days ago	South America	Male	20B	Instituto Nacional de Salud - DirecciÃ³n de InvestigaciÃ³n en Salud PÃºblica		2021-01-01	Katherine Laiton-Donato et al A
Brazil/PB-29637/2020	GR		20B	Brazil	Brazil	Paraiba	Paraiba		EPI_ISL_792627	Human		LACEN-PB	B.1.1.64	One week ago	South America		20B	Laboratory of Respiratory Viruses and Measles, Oswaldo Cruz Institute, FIOCRUZ		2020-11-03	Paola Resende et al A
Qingdao/IVDC-02-10/2020	GR	45	20B	China	China	Shandong	Shandong		EPI_ISL_591271	Human	Qingdao	National Institute for Viral Disease Control and Prevention, China CDC	B.1.1	Older	Asia	Male	20B	National Institute for Viral Disease Control and Prevention, China CDC		2020-09-24	Huilai Ma et al
env/Qingdao/IVDC-011-10/2020	GR		20B	China	China	Shandong	Shandong		EPI_ISL_591280	Environment	Qingdao	National Institute for Viral Disease Control and Prevention, China CDC	B.1.1	Older	Asia		20B	National Institute for Viral Disease Control and Prevention, China CDC		2020-10-07	Huilai Ma et al
env/Qingdao/IVDC-010-10/2020	GR		20B	China	China	Shandong	Shandong		EPI_ISL_591279	Environment	Qingdao	National Institute for Viral Disease Control and Prevention, China CDC	B.1.1	Older	Asia		20B	National Institute for Viral Disease Control and Prevention, China CDC		2020-09-27	Huilai Ma et al
env/Qingdao/IVDC-08-10/2020	GR		20B	China	China	Shandong	Shandong		EPI_ISL_591277	Environment	Qingdao	National Institute for Viral Disease Control and Prevention, China CDC	B.1.1	Older	Asia		20B	National Institute for Viral Disease Control and Prevention, China CDC		2020-09-24	Huilai Ma et al
env/Qingdao/IVDC-07-10/2020	GR		20B	China	China	Shandong	Shandong		EPI_ISL_591276	Environment	Qingdao	National Institute for Viral Disease Control and Prevention, China CDC	B.1.1	Older	Asia		20B	National Institute for Viral Disease Control and Prevention, China CDC		2020-09-24	Huilai Ma et al
Qingdao/IVDC-01-10/2020	GR	40	20B	China	China	Shandong	Shandong		EPI_ISL_591270	Human	Qingdao	National Institute for Viral Disease Control and Prevention, China CDC	B.1.1	Older	Asia	Male	20B	National Institute for Viral Disease Control and Prevention, China CDC		2020-09-24	Huilai Ma et al
env/Qingdao/IVDC-09-10/2020	GR		20B	China	China	Shandong	Shandong		EPI_ISL_591278	Environment	Qingdao	National Institute for Viral Disease Control and Prevention, China CDC	B.1.1	Older	Asia		20B	National Institute for Viral Disease Control and Prevention, China CDC		2020-09-24	Huilai Ma et al
env/Qingdao/IVDC-03-10/2020	GR		20B	China	China	Shandong	Shandong		EPI_ISL_591272	Environment	Qingdao	National Institute for Viral Disease Control and Prevention, China CDC	B.1.1	Older	Asia		20B	National Institute for Viral Disease Control and Prevention, China CDC		2020-09-24	Huilai Ma et al
env/Qingdao/IVDC-04-10/2020	GR		20B	China	China	Shandong	Shandong		EPI_ISL_591273	Environment	Qingdao	National Institute for Viral Disease Control and Prevention, China CDC	B.1.1	Older	Asia		20B	National Institute for Viral Disease Control and Prevention, China CDC		2020-09-24	Huilai Ma et al
env/Qingdao/IVDC-05-10/2020	GR		20B	China	China	Shandong	Shandong		EPI_ISL_591274	Environment	Qingdao	National Institute for Viral Disease Control and Prevention, China CDC	B.1.1	Older	Asia		20B	National Institute for Viral Disease Control and Prevention, China CDC		2020-09-24	Huilai Ma et al
env/Qingdao/IVDC-06-10/2020	GR		20B	China	China	Shandong	Shandong		EPI_ISL_591275	Environment	Qingdao	National Institute for Viral Disease Control and Prevention, China CDC	B.1.1	Older	Asia		20B	National Institute for Viral Disease Control and Prevention, China CDC		2020-09-24	Huilai Ma et al
USA/DE-DHSS-F970996/2020	GR		20B	USA	USA	Delaware	Delaware		EPI_ISL_693708	Human	Kent County	Delaware Public Health Laboratory	B.1.1	Older	North America		20B	Delaware Public Health Laboratory		2020-06-18	Gregory Hovan et al
Ecuador/51908/2020	GR	76	20B	Ecuador	Ecuador	Manabi	Manabi		EPI_ISL_491949	Human	Sucre	Instituto Nacional de InvestigaciÃ³n en Salud PÃºblica - INSPI	B.1.1	Older	South America	Female	20B	INSPI - CharitÃ©		2020-05-26	Alfredo Bruno Caicedo et al
Peru/LIM-INS-086/2020	O	27	20B	Peru	Peru	Lima	Lima		EPI_ISL_536485	Human		Instituto Nacional de Salud	B.1.1.161	Older	South America	Male	20B	Laboratorio de Infecciones Respiratorias Agudas		2020-07-04	Eduardo Juscamayta Lopez et al
Peru/LIM-UPCH-0339/2020	GR	42	20B	Peru	Peru	Lima	Lima		EPI_ISL_812494	Human		Laboratorio de Referencia Nacional de Virus Respiratorios, Instituto Nacional de Salud Peru	B.1.1	3-7 days ago	South America	Female	20B	Laboratorio de GenÃ³mica Microbiana, Universidad Peruana Cayetano Heredia		2020-12-13	Pablo Tsukayama et al
Australia/NSW535/2020	GR		20B	Australia	Australia	New South Wales	New South Wales		EPI_ISL_455074	Human	Sydney	ACT Pathology	B.1.1	Older	Oceania		20B	NSW Health Pathology - Institute of Clinical Pathology and Medical Research; Westmead Hospital; University of Sydney		2020-05-13	CIDM-PH et al. et al
USA/SC-DHEC-0545/2020	GR		20B	USA	USA	South Carolina	South Carolina	MT981423.1	EPI_ISL_529085	Human		Microbiology Division, SC DHEC	B.1.1.135	Older	North America	Female	20B	Microbiology Division, SC DHEC		2020-06-19	Flores et al
USA/FL-BPHL-2512/2020	GR		20B	USA	USA	Florida	Florida		EPI_ISL_848891	Human		Florida Bureau of Public Health Laboratories	B.1.1.135	1-2 days ago	North America		20B	Florida Bureau of Public Health Laboratories		2020-10-20	Sarah Schmedes et al
USA/DE-DHSS-F981493/2020	GR		20B	USA	USA	Delaware	Delaware		EPI_ISL_708423	Human	Kent County	Delaware Public Health Lab	B.1.1.135	Older	North America		20B	Delaware Public Health Lab		2020-08-27	Gregory Hovan et al
USA/KY-CDC-2-3693493/2020	GR		20B	USA	USA	Kentucky	Kentucky		EPI_ISL_747089	Human		Respiratory Viruses Branch, Centers for Disease Control and Prevention	B.1.1.135	One month ago	North America		20B	Respiratory Viruses Branch, Centers for Disease Control and Prevention		2020-11-05	Queen et al
Latvia/195/2020	GR		20B	Latvia	Latvia	Latvia	Latvia		EPI_ISL_639692	Human		E. Gulbja Laboratorija	B.1.1.37	Older	Europe		20B	Latvian Biomedical Research and Study Centre		2020-10-06	Ivars SilamiÄ·elis et al
Latvia/197/2020	G		20B	Latvia	Latvia	Latvia	Latvia		EPI_ISL_639694	Human		E. Gulbja Laboratorija	B.1.1.37	Older	Europe		20B	Latvian Biomedical Research and Study Centre		2020-10-12	Ivars SilamiÄ·elis et al
Latvia/174/2020	GR		20B	Latvia	Latvia	Latvia	Latvia		EPI_ISL_639671	Human		E. Gulbja Laboratorija	B.1.1.37	Older	Europe		20B	Latvian Biomedical Research and Study Centre		2020-10-02	Ivars SilamiÄ·elis et al
Latvia/175/2020	GR		20B	Latvia	Latvia	Latvia	Latvia		EPI_ISL_639672	Human		CentrÄlÄ Laboratorija	B.1.1.37	Older	Europe		20B	Latvian Biomedical Research and Study Centre		2020-10-07	Ivars SilamiÄ·elis et al
Latvia/171/2020	GR		20B	Latvia	Latvia	Latvia	Latvia		EPI_ISL_639668	Human		E. Gulbja Laboratorija	B.1.1.37	Older	Europe		20B	Latvian Biomedical Research and Study Centre		2020-09-28	Ivars SilamiÄ·elis et al
Latvia/185/2020	GR		20B	Latvia	Latvia	Latvia	Latvia		EPI_ISL_639682	Human		E. Gulbja Laboratorija	B.1.1.37	Older	Europe		20B	Latvian Biomedical Research and Study Centre		2020-10-01	Ivars SilamiÄ·elis et al
Uruguay/ART-M107/2020	GR		20B	Uruguay	Uruguay	Artigas	Artigas		EPI_ISL_750176	Human		Sanatorio Americano	B.1.1.28	One month ago	South America		20B	Institut Pasteur de Montevideo		2020-07-08	Daiana Mir et al
Uruguay/ART-M146/2020	GR		20B	Uruguay	Uruguay	Artigas	Artigas		EPI_ISL_751184	Human		CENUR Litoral Norte â€“ UdelaR, Salto, Uruguay	B.1.1.28	One month ago	South America		20B	Institut Pasteur de Montevideo		2020-07-06	Daiana Mir et al
Uruguay/RIV-M170/2020	GR		20B	Uruguay	Uruguay	Rivera	Rivera		EPI_ISL_751201	Human		Laboratorio DILAVE/MGAP-INIA-UdelaR -TacuarembÃ³	B.1.1.28	One month ago	South America		20B	Institut Pasteur de Montevideo		2020-07-20	Daiana Mir et al
Brazil/AM-20142761FC/2020	GR	60	20B	Brazil	Brazil	Amazonas BR	Amazonas BR		EPI_ISL_833131	Human	Manaus	Laboratorio de Ecologia de Doencas Transmissiveis na Amazonia, Instituto Leonidas e Maria Deane - Fiocruz Amazonia	B.1.1.28	3-7 days ago	South America	Male	20B	Laboratorio de Ecologia de Doencas Transmissiveis na Amazonia, Instituto Leonidas e Maria Deane - Fiocruz Amazonia		2020-12-01	Valdinete Nascimento et al
Brazil/AM-L70-CD1731/2020	GR		20B	Brazil	Brazil	Amazonas BR	Amazonas BR		EPI_ISL_804817	Human		DB Diagnosticos do Brasil	B.1.1.28	One week ago	South America		20B	LaboratÃ³rio de Parasitologia MÃ©dica - Instituto de Medicina Tropical - Universidade de SÃ£o Paulo		2020-12-17	Nuno Faria et al
Brazil/AM-L71-CD1748/2020	GR		20B	Brazil	Brazil	Amazonas BR	Amazonas BR		EPI_ISL_804834	Human		DB Diagnosticos do Brasil	B.1.1.28	One week ago	South America		20B	LaboratÃ³rio de Parasitologia MÃ©dica - Instituto de Medicina Tropical - Universidade de SÃ£o Paulo		2020-12-23	Nuno Faria et al
Brazil/AM-20842350OC/2020	GR	50	20B	Brazil	Brazil	Amazonas BR	Amazonas BR		EPI_ISL_801393	Human	Manaus	Laboratorio de Ecologia de Doencas Transmissiveis na Amazonia, Instituto Leonidas e Maria Deane - Fiocruz Amazonia	B.1.1.28	One week ago	South America	Female	20B	Laboratorio de Ecologia de Doencas Transmissiveis na Amazonia, Instituto Leonidas e Maria Deane - Fiocruz Amazonia		2020-10-29	Valdinete Nascimento et al
Brazil/AM-20142116AS/2020	GR	43	20B	Brazil	Brazil	Amazonas BR	Amazonas BR		EPI_ISL_801389	Human	Manaus	Laboratorio de Ecologia de Doencas Transmissiveis na Amazonia, Instituto Leonidas e Maria Deane - Fiocruz Amazonia	B.1.1.28	One week ago	South America	Male	20B	Laboratorio de Ecologia de Doencas Transmissiveis na Amazonia, Instituto Leonidas e Maria Deane - Fiocruz Amazonia		2020-10-05	Valdinete Nascimento et al
Brazil/AM-20842393GA/2020	GR	22	20B	Brazil	Brazil	Amazonas BR	Amazonas BR		EPI_ISL_801395	Human	Manaus	Laboratorio de Ecologia de Doencas Transmissiveis na Amazonia, Instituto Leonidas e Maria Deane - Fiocruz Amazonia	B.1.1.28	One week ago	South America	Male	20B	Laboratorio de Ecologia de Doencas Transmissiveis na Amazonia, Instituto Leonidas e Maria Deane - Fiocruz Amazonia		2020-11-03	Valdinete Nascimento et al
Brazil/AM-L70-CD1715/2020	GR		20B	Brazil	Brazil	Amazonas BR	Amazonas BR		EPI_ISL_804825	Human		DB Diagnosticos do Brasil	B.1.1.28	One week ago	South America		20B	LaboratÃ³rio de Parasitologia MÃ©dica - Instituto de Medicina Tropical - Universidade de SÃ£o Paulo		2020-12-15	Nuno Faria et al
Brazil/AM-20141882LT/2020	GR	37	20B	Brazil	Brazil	Amazonas BR	Amazonas BR		EPI_ISL_801386	Human	Manaus	Laboratorio de Ecologia de Doencas Transmissiveis na Amazonia, Instituto Leonidas e Maria Deane - Fiocruz Amazonia	B.1.1.28	One week ago	South America	Male	20B	Laboratorio de Ecologia de Doencas Transmissiveis na Amazonia, Instituto Leonidas e Maria Deane - Fiocruz Amazonia		2020-09-24	Valdinete Nascimento et al
Brazil/AM-20142492MG/2020	GR	67	20B	Brazil	Brazil	Amazonas BR	Amazonas BR		EPI_ISL_801391	Human	Manaus	Laboratorio de Ecologia de Doencas Transmissiveis na Amazonia, Instituto Leonidas e Maria Deane - Fiocruz Amazonia	B.1.1.28	One week ago	South America	Female	20B	Laboratorio de Ecologia de Doencas Transmissiveis na Amazonia, Instituto Leonidas e Maria Deane - Fiocruz Amazonia		2020-11-12	Valdinete Nascimento et al
SouthKorea/KDCA0464/2021	GR	38	20J/501Y.V3	South Korea	Brazil	South Korea	Brazil		EPI_ISL_833249	Human		Division of Emerging Infectious Diseases, Bureau of Infectious Diseases Diagnosis Control, Korea Disease Control and Prevention Agency	P.1	3-7 days ago	Asia	Male	20J/501Y.V3	Division of Emerging Infectious Diseases, Bureau of Infectious Diseases Diagnosis Control, Korea Disease Control and Prevention Agency		2021-01-10	Ae Kyung Park et al	South America
Brazil/AM-L70-CD1727/2020	GR		20J/501Y.V3	Brazil	Brazil	Amazonas BR	Amazonas BR		EPI_ISL_804835	Human		DB Diagnosticos do Brasil	P.1	One week ago	South America		20J/501Y.V3	LaboratÃ³rio de Parasitologia MÃ©dica - Instituto de Medicina Tropical - Universidade de SÃ£o Paulo		2020-12-18	Nuno Faria et al
Brazil/AM-L70-CD1721/2020	GR		20J/501Y.V3	Brazil	Brazil	Amazonas BR	Amazonas BR		EPI_ISL_804824	Human		DB Diagnosticos do Brasil	P.1	One week ago	South America		20J/501Y.V3	LaboratÃ³rio de Parasitologia MÃ©dica - Instituto de Medicina Tropical - Universidade de SÃ£o Paulo		2020-12-17	Nuno Faria et al
Brazil/AM-L70-CD1716/2020	GR		20J/501Y.V3	Brazil	Brazil	Amazonas BR	Amazonas BR		EPI_ISL_804815	Human		DB Diagnosticos do Brasil	P.1	One week ago	South America		20J/501Y.V3	LaboratÃ³rio de Parasitologia MÃ©dica - Instituto de Medicina Tropical - Universidade de SÃ£o Paulo		2020-12-16	Nuno Faria et al
Brazil/AM-20843269RC/2020	GR	40	20J/501Y.V3	Brazil	Brazil	Amazonas BR	Amazonas BR		EPI_ISL_833140	Human	Manaus	Laboratorio de Ecologia de Doencas Transmissiveis na Amazonia, Instituto Leonidas e Maria Deane - Fiocruz Amazonia	P.1	3-7 days ago	South America	Male	20J/501Y.V3	Laboratorio de Ecologia de Doencas Transmissiveis na Amazonia, Instituto Leonidas e Maria Deane - Fiocruz Amazonia		2020-12-23	Valdinete Nascimento et al
Brazil/AM-20842882CA/2020	GR	26	20J/501Y.V3	Brazil	Brazil	Amazonas BR	Amazonas BR		EPI_ISL_833137	Human	Manaus	Laboratorio de Ecologia de Doencas Transmissiveis na Amazonia, Instituto Leonidas e Maria Deane - Fiocruz Amazonia	P.1	3-7 days ago	South America	Female	20J/501Y.V3	Laboratorio de Ecologia de Doencas Transmissiveis na Amazonia, Instituto Leonidas e Maria Deane - Fiocruz Amazonia		2020-12-04	Valdinete Nascimento et al
Japan/IC-0562/2021	GR		20J/501Y.V3	Japan	Brazil	Japan	Brazil		EPI_ISL_792681	Human		Pathogen Genomics Center, National Institute of Infectious Diseases	P.1	One week ago	Asia		20J/501Y.V3	Pathogen Genomics Center, National Institute of Infectious Diseases		2021-01-02	Tsuyoshi Sekizuka et al A	South America
Brazil/AM-L70-CD1718/2020	GR		20J/501Y.V3	Brazil	Brazil	Amazonas BR	Amazonas BR		EPI_ISL_804819	Human		DB Diagnosticos do Brasil	P.1	One week ago	South America		20J/501Y.V3	LaboratÃ³rio de Parasitologia MÃ©dica - Instituto de Medicina Tropical - Universidade de SÃ£o Paulo		2020-12-16	Nuno Faria et al
Brazil/AM-L71-CD1743/2020	GR		20J/501Y.V3	Brazil	Brazil	Amazonas BR	Amazonas BR		EPI_ISL_804833	Human		DB Diagnosticos do Brasil	P.1	One week ago	South America		20J/501Y.V3	LaboratÃ³rio de Parasitologia MÃ©dica - Instituto de Medicina Tropical - Universidade de SÃ£o Paulo		2020-12-22	Nuno Faria et al
Brazil/AM-L70-CD1733/2020	GR		20J/501Y.V3	Brazil	Brazil	Amazonas BR	Amazonas BR		EPI_ISL_804821	Human		DB Diagnosticos do Brasil	P.1	One week ago	South America		20J/501Y.V3	LaboratÃ³rio de Parasitologia MÃ©dica - Instituto de Medicina Tropical - Universidade de SÃ£o Paulo		2020-12-21	Nuno Faria et al
Brazil/AM-L70-CD1737/2020	GR		20J/501Y.V3	Brazil	Brazil	Amazonas BR	Amazonas BR		EPI_ISL_804814	Human		DB Diagnosticos do Brasil	P.1	One week ago	South America		20J/501Y.V3	LaboratÃ³rio de Parasitologia MÃ©dica - Instituto de Medicina Tropical - Universidade de SÃ£o Paulo		2020-12-21	Nuno Faria et al
Japan/IC-0563/2021	GR		20J/501Y.V3	Japan	Brazil	Japan	Brazil		EPI_ISL_792682	Human		Pathogen Genomics Center, National Institute of Infectious Diseases	P.1	One week ago	Asia		20J/501Y.V3	Pathogen Genomics Center, National Institute of Infectious Diseases		2021-01-02	Tsuyoshi Sekizuka et al A	South America
Brazil/AM-991/2020	GR		20J/501Y.V3	Brazil	Brazil	Amazonas BR	Amazonas BR		EPI_ISL_833171	Human		DB Diagnosticos do Brasil	P.1	3-7 days ago	South America		20J/501Y.V3	Instituto Adolfo Lutz, Interdiciplinary Procedures Center, Strategic Laboratory		2020-12-17	Claudio Tavares Sacchi et al B
Japan/IC-0564/2021	GR		20J/501Y.V3	Japan	Brazil	Japan	Brazil		EPI_ISL_792683	Human		Pathogen Genomics Center, National Institute of Infectious Diseases	P.1	One week ago	Asia		20J/501Y.V3	Pathogen Genomics Center, National Institute of Infectious Diseases		2021-01-02	Tsuyoshi Sekizuka et al A	South America
Brazil/AM-20843201ML/2020	GR	82	20J/501Y.V3	Brazil	Brazil	Amazonas BR	Amazonas BR		EPI_ISL_833138	Human	Manaus	Laboratorio de Ecologia de Doencas Transmissiveis na Amazonia, Instituto Leonidas e Maria Deane - Fiocruz Amazonia	P.1	3-7 days ago	South America	Female	20J/501Y.V3	Laboratorio de Ecologia de Doencas Transmissiveis na Amazonia, Instituto Leonidas e Maria Deane - Fiocruz Amazonia		2020-12-21	Valdinete Nascimento et al
Brazil/AM-L70-CD1723/2020	GR		20J/501Y.V3	Brazil	Brazil	Amazonas BR	Amazonas BR		EPI_ISL_804832	Human		DB Diagnosticos do Brasil	P.1	One week ago	South America		20J/501Y.V3	LaboratÃ³rio de Parasitologia MÃ©dica - Instituto de Medicina Tropical - Universidade de SÃ£o Paulo		2020-12-17	Nuno Faria et al
Japan/IC-0561/2021	GR		20J/501Y.V3	Japan	Brazil	Japan	Brazil		EPI_ISL_792680	Human		Pathogen Genomics Center, National Institute of Infectious Diseases	P.1	One week ago	Asia		20J/501Y.V3	Pathogen Genomics Center, National Institute of Infectious Diseases		2021-01-02	Tsuyoshi Sekizuka et al A	South America
Colombia/VAC-GVI-97321/2020	GR	40	20B	Colombia	Colombia	Valle del Cauca	Valle del Cauca		EPI_ISL_447796	Human	El Cerrito	Instituto Nacional de Salud, BogotÃ¡, Colombia	B.1.1	Older	South America	Female	20B	Grupo de Investigaciones MicrobiolÃ³gicas-UR (GIMUR), Departamento de BiologÃ­a, Facultad de Ciencias Naturales, Universidad del Rosario, BogotÃ¡, Colombia Instituto Nacional de Salud, BogotÃ¡, Colombia Icahn School of Medicine at Mount Sinai, New York, USA		2020-04-04	Juan David RamÃ­rez et al (https://www.medrxiv.org/content/10.1101/2020.06.11.20125799v1)
Kenya/NIC_196/2020	GR		20B	Kenya	Kenya	Kenya	Kenya		EPI_ISL_457834	Human		National Public Health Laboratory	B.1.1	Older	Africa	Male	20B	KEMRI-Wellcome Trust Research Programme/KEMRI-CGMR-C Kilifi		2020-03-21	Githinji G. et al 2020 et al (https://virological.org/t/introduction-and-local-transmission-of-sars-cov-2-cases-in-kenya/497)
Singapore/424/2020	GR	21	20B	Singapore	Singapore	Singapore	Singapore		EPI_ISL_475955	Human		National Public Health Laboratory, National Centre for Infectious Diseases	B.1.1	Older	Asia	Male	20B	National Public Health Laboratory, National Centre for Infectious Diseases		2020-03-21	Mak TM et al
NewZealand/20CV0285/2020	GR		20B	New Zealand	New Zealand	Taranaki	Taranaki		EPI_ISL_579075	Human		Canterbury Health Laboratories	B.1.1	Older	Oceania	Female	20B	Institute of Environmental Science and Research (ESR)		2020-03-25	Xiaoyun Ren et al
Hungary/SRC-03670w/2020	GR	43	20B	Hungary	Hungary	Kecskemet	Kecskemet		EPI_ISL_435430	Human		Virological Research Group, SzentÃ¡gothai Research Centre	B.1.1	Older	Europe	Male	20B	Bioinformatics Research Group, SzentÃ¡gothai Research Centre		2020-03-29	PÃ©ter UrbÃ¡n et al
Australia/VIC2479/2020	GR	27	20B	Australia	Australia	Victoria	Victoria	MT972280.1	EPI_ISL_522182	Human		Victorian Infectious Diseases Reference Laboratory (VIDRL)	D.3	Older	Oceania	Female	20B	VIDRL and MDU-PHL		2020-06-28	Caly L. et al B
Australia/VIC10185/2020	GR	56	20B	Australia	Australia	Victoria	Victoria		EPI_ISL_561885	Human		Microbiological Diagnostic Unit - Public Health Laboratory (MDU-PHL)	D.3	Older	Oceania	Female	20B	MDU-PHL		2020-08-26	Seemann et al
Australia/VIC15878/2020	GR		20B	Australia	Australia	Victoria	Victoria		EPI_ISL_640543	Human		Microbiological Diagnostic Unit - Public Health Laboratory (MDU-PHL)	D.3	Older	Oceania	Female	20B	MDU-PHL		2020-10-10	Seemann T. et al
Peru/LIM-UPCH-0176/2020	GR	51	20B	Peru	Peru	Lima	Lima		EPI_ISL_729881	Human	Lima	Laboratorio de Referencia Nacional de Virus Respiratorios, Instituto Nacional de Salud Peru	B.1.1.4	One month ago	South America	Male	20B	Laboratorio de GenÃ³mica Microbiana, Universidad Peruana Cayetano Heredia		2020-10-14	Pablo Tsukayama et al
Chile/RM-183871/2020	GR	72	20B	Chile	Chile	Region Metropolitana de Santiago	Region Metropolitana de Santiago		EPI_ISL_746731	Human	Santiago	Genetica Molecular and Subdepartamento de Virologia ISP Chile	B.1.1	One month ago	South America	Female	20B	Instituto de Salud Publica de Chile		2020-09-21	Javier Tognarelli et al
Chile/RM-191308/2020	GR	71	20B	Chile	Chile	Region Metropolitana de Santiago	Region Metropolitana de Santiago		EPI_ISL_746747	Human	Santiago	Genetica Molecular and Subdepartamento de Virologia ISP Chile	B.1.1	One month ago	South America	Female	20B	Instituto de Salud Publica de Chile		2020-09-26	Javier Tognarelli et al
Chile/RM-185039/2020	GR	83	20B	Chile	Chile	Region Metropolitana de Santiago	Region Metropolitana de Santiago		EPI_ISL_746733	Human	Santiago	Genetica Molecular and Subdepartamento de Virologia ISP Chile	B.1.1	One month ago	South America	Female	20B	Instituto de Salud Publica de Chile		2020-09-21	Javier Tognarelli et al
Chile/RM-191972/2020	GR	34	20B	Chile	Chile	Region Metropolitana de Santiago	Region Metropolitana de Santiago		EPI_ISL_746751	Human	Santiago	Genetica Molecular and Subdepartamento de Virologia ISP Chile	B.1.1	One month ago	South America	Male	20B	Instituto de Salud Publica de Chile		2020-09-28	Javier Tognarelli et al
USA/FL-BPHL-1470/2020	GR		20B	USA	USA	Florida	Florida	MW040680.1	EPI_ISL_549252	Human		Florida Bureau of Public Health Laboratories	B.1.1	Older	North America		20B	Florida Bureau of Public Health Laboratories		2020-05-12	Sarah Schmedes et al
Brazil/PE-IAM1315/2020	GR	80	20B	Brazil	Brazil	Pernambuco	Pernambuco		EPI_ISL_572388	Human	Primavera	LACEN/PE	B.1.1	Older	South America	Female	20B	WallauLab, Aggeu Magalhaes Institute		2020-05-11	Marcelo Henrique Santos Paiva et al
HongKong/CM20000499/2020	GR	26	20B	Hong Kong	Hong Kong	Hong Kong	Hong Kong		EPI_ISL_759894	Human		Temporary Specimen Collection Centre	B.1.1.263	One month ago	Asia	Female	20B	Hong Kong Department of Health		2020-12-23	Alan K.L. Tsang et al
Philippines/PH-RITM-0024/2020	GR	17	20B	Philippines	Philippines	Calabarzon	Calabarzon		EPI_ISL_833338	Human		Siniloan Rural Health Unit	B.1.1.263	3-7 days ago	Asia	Female	20B	Research Institute for Tropical Medicine		2020-10-12	Hannah Leah Morito et al
Australia/ACT0094/2020	GR		20B	Australia	Australia	Australian Capital Territory	Australian Capital Territory		EPI_ISL_735503	Human		ACT Pathology	B.1.1.263	One month ago	Oceania		20B	Schwessinger Lab		2020-12-19	Robyn N Hall et al
Philippines/PH-RITM-0032/2020	G	1	20B	Philippines	Philippines	Calabarzon	Calabarzon		EPI_ISL_833340	Human		Batangas City Health Office	B.1.5	3-7 days ago	Asia	Female	20B	Research Institute for Tropical Medicine		2020-11-06	Hannah Leah Morito et al
NewZealand/20VR3066/2020	GR		20B	New Zealand	New Zealand	Wellington	Wellington		EPI_ISL_579406	Human		North Shore Hospital	B.1.1	Older	Oceania	Female	20B	Institute of Environmental Science and Research (ESR)		2020-05-09	Xiaoyun Ren et al
NewZealand/20VR3119/2020	GR		20B	New Zealand	New Zealand	Auckland	Auckland		EPI_ISL_579425	Human		LabPLUS	B.1.1	Older	Oceania	Female	20B	Institute of Environmental Science and Research (ESR)		2020-05-23	Xiaoyun Ren et al
SouthAfrica/Tygerberg-407/2020	GR	51	20B	South Africa	South Africa	Northern Cape	Northern Cape		EPI_ISL_745188	Human	Namakwa	Nababeep Hospital	B.1.1.62	One month ago	Africa	Female	20B	National Health Laboratory Service (NHLS), Tygerberg		2020-12-04	Susan Engelbrecht et al
Indonesia/JI-NIHRD-PME10137/2020	GR	59	20B	Indonesia	Indonesia	East Java	East Java		EPI_ISL_791989	Human		RSUD Waluyo Jati Kota Kraksaan, Jawa Timur	B.1.1	One week ago	Asia	Male	20B	National Institute of Health Research and Development		2020-10-03	Subangkit et al
Indonesia/BGR-LIPI013/2020	GR	32	20B	Indonesia	Indonesia	West Java	West Java		EPI_ISL_833496	Human	Bogor	RS PMI Bogor, Indonesia	B.1.1	3-7 days ago	Asia	Male	20B	Biosafety Level-3 Laboratory, Indonesian Institute of Sciences (LIPI)		2020-08-18	Anik Budhi Dharmayanthi et al
Mozambique/KRISP-MZ158905/2020	GR	27	20B	Mozambique	Mozambique	Gaza	Gaza		EPI_ISL_636980	Human	Xai Xai	CS Xai Xai	B.1.1.34	Older	Africa	Male	20B	KRISP, KZN Research Innovation and Sequencing Platform		2020-07-14	Ismael N et al
Zimbabwe/ZW-1193B/2020	G	28	20B	Zimbabwe	Zimbabwe	Zimbabwe	Zimbabwe		EPI_ISL_647971	Human		National Microbiology Reference Laboratory	B.1.5	Older	Africa	Female	20B	Quadram Institute Bioscience		2020-06-01	Thanh Le Viet et al
SouthAfrica/NHLS-UCT-GS-2058/2020	GR	51	20B	South Africa	South Africa	Western Cape Province	Western Cape Province		EPI_ISL_700559	Human	Klipfontein	Heideveld Emergency Centre	B.1.1.34	Older	Africa	Female	20B	NHLS/UCT		2020-09-18	Arash Iranzadeh et al
SouthAfrica/KRISP-K003696/2020	GR	77	20B	South Africa	South Africa	KwaZulu-Natal	KwaZulu-Natal		EPI_ISL_602876	Human	Harry Gwala	NHLS-IALCH	B.1.1.34	Older	Africa	Female	20B	KRISP, KZN Research Innovation and Sequencing Platform		2020-10-05	Giandhari J et al
Indonesia/JB-WJHL-ITB-R119840/2020	GR	36	20B	Indonesia	Indonesia	West Java	West Java		EPI_ISL_747240	Human		Al Islam Hospital	B.1.1.10	One month ago	Asia	Male	20B	West Java Health Laboratory; School of Life Sciences and Technology, Institut Teknologi Bandung		2020-10-14	Azzania Fibriani et al
Lithuania/T-32/2020	GR	60	20B	Lithuania	Lithuania	Vilnius	Vilnius		EPI_ISL_802860	Human		Vilnius University Hospital Santaros Klinikos, Vilnius University	B.1.1.154	One week ago	Europe	Female	20B	Institute of Biotechnology, Life Sciences Center, Vilnius University		2020-10-01	Emilija Vasiliunaite et al
SouthAfrica/KRISP-K003757/2020	GR	34	20B	South Africa	South Africa	KwaZulu-Natal	KwaZulu-Natal		EPI_ISL_602928	Human	uMgungundlovu	NHLS-IALCH	B.1.1.99	Older	Africa	Female	20B	KRISP, KZN Research Innovation and Sequencing Platform		2020-09-28	Giandhari J et al
USA/NY-MSHSPSP-PV19630/2020	GR	41	20B	USA	USA	New York	New York		EPI_ISL_802305	Human	Manhattan	MSHS Clinical Microbiology Laboratories	B.1.1.304	One week ago	North America	Male	20B	MSHS Pathogen Surveillance Program		2020-09-29	Ana S. Gonzalez-Reiche et al
USA/NJ-MSHSPSP-PV19638/2020	GR	28	20B	USA	USA	New Jersey	New Jersey		EPI_ISL_802341	Human	Bergen County	MSHS Clinical Microbiology Laboratories	B.1.1.304	One week ago	North America	Female	20B	MSHS Pathogen Surveillance Program		2020-10-04	Ana S. Gonzalez-Reiche et al
USA/PA-MSHSPSP-PV19591/2020	GR	71	20B	USA	USA	Pennsylvania	Pennsylvania		EPI_ISL_802275	Human	Chester County	MSHS Clinical Microbiology Laboratories	B.1.1.304	One week ago	North America	Female	20B	MSHS Pathogen Surveillance Program		2020-09-26	Ana S. Gonzalez-Reiche et al
USA/NJ-MSHSPSP-PV21163/2020	GR	50	20B	USA	USA	New Jersey	New Jersey		EPI_ISL_802392	Human	Ocean County	MSHS Clinical Microbiology Laboratories	B.1.1.304	One week ago	North America	Female	20B	MSHS Pathogen Surveillance Program		2020-10-09	Ana S. Gonzalez-Reiche et al
USA/NJ-CDC-2-3693666/2020	GR		20B	USA	USA	New Jersey	New Jersey		EPI_ISL_747108	Human		Respiratory Viruses Branch, Centers for Disease Control and Prevention	B.1.1.304	One month ago	North America		20B	Respiratory Viruses Branch, Centers for Disease Control and Prevention		2020-10-31	Queen et al
USA/DC-DFS-PHL-0101/2020	GR	89	20B	USA	USA	Washington DC	Washington DC		EPI_ISL_804938	Human		DC Public Health Lab/ Dept. of Forensic Sciences	B.1.1.304	One week ago	North America	Female	20B	DC Public Health Lab/ Dept. of Forensic Sciences		2020-12-14	Scott Nguyen et al
Nigeria/OS-CV297/2020	GR	50	20B	Nigeria	Nigeria	Osun State	Osun State		EPI_ISL_729976	Human		Nigeria Centre for Disease Control (NCDC)	B.1.1.254	One month ago	Africa	Male	20B	African Centre of Excellence for Genomics of Infectious Diseases (ACEGID), Redeemer's University, Ede, Osun State, Nigeria		2020-08-04	Oluniyi P.E. et al et al
SouthAfrica/KRISP-K004330/2020	GR	79	20B	South Africa	South Africa	KwaZulu-Natal	KwaZulu-Natal		EPI_ISL_660206	Human	Harry Gwala	NHLS-IALCH	B.1.1.254	Older	Africa	Male	20B	KRISP, KZN Research Innovation and Sequencing Platform		2020-10-24	Giandhari J et al
SouthAfrica/NHLS-UCT-GS-2085/2020	GR	54	20B	South Africa	South Africa	Western Cape Province	Western Cape Province		EPI_ISL_640128	Human		Groote Schuur Hospital wc GSH	B.1.1.254	Older	Africa	Male	20B	NHLS/UCT		2020-09-23	Arash Iranzadeh et al
SouthAfrica/NHLS-UCT-GS-2092/2020	G	34	20B	South Africa	South Africa	Western Cape Province	Western Cape Province		EPI_ISL_640084	Human		Groote Schuur Hospital wc GSH	B.1.5	Older	Africa	Female	20B	NHLS/UCT		2020-09-25	Arash Iranzadeh et al
SouthAfrica/NHLS-UCT-GS-2093/2020	G	49	20B	South Africa	South Africa	Western Cape Province	Western Cape Province		EPI_ISL_640085	Human		Victoria Hospital wc VHW	B.1.5	Older	Africa	Female	20B	NHLS/UCT		2020-09-25	Arash Iranzadeh et al
SouthAfrica/KRISP-MDSH920916/2020	G	18	20B	South Africa	South Africa	KwaZulu-Natal	KwaZulu-Natal		EPI_ISL_736927	Human	eThekwini	MDS	B.1.1.254	One month ago	Africa	Female	20B	KRISP, KZN Research Innovation and Sequencing Platform		2020-12-07	Giandhari J et al
SouthAfrica/KRISP-MDSH920913/2020	GR	18	20B	South Africa	South Africa	KwaZulu-Natal	KwaZulu-Natal		EPI_ISL_736995	Human	eThekwini	MDS	B.1.1.254	One month ago	Africa	Male	20B	KRISP, KZN Research Innovation and Sequencing Platform		2020-12-07	Giandhari J et al
SouthAfrica/KRISP-K004723-CS1/2020	GR	21	20B	South Africa	South Africa	KwaZulu-Natal	KwaZulu-Natal		EPI_ISL_660256	Human	eThekwini	KRISP, KZN Research Innovation and Sequencing Platform	B.1.1.254	Older	Africa	Male	20B	KRISP, KZN Research Innovation and Sequencing Platform		2020-11-18	Giandhari J et al
Ecuador/USFQ-553/2020	GR		20B	Ecuador	Ecuador	Santo Domingo de los Tsachilas	Santo Domingo de los Tsachilas		EPI_ISL_728202	Human	Santo Domingo	Institute of Microbiology, Universidad San Francisco de Quito	B.1.1.159	One month ago	South America	Female	20B	Institute of Microbiology, Universidad San Francisco de Quito		2020-11-28	Sully MÃ¡rquez et al
Ecuador/USFQ-558/2020	GR	72	20B	Ecuador	Ecuador	Sucumbios	Sucumbios		EPI_ISL_728205	Human		Institute of Microbiology, Universidad San Francisco de Quito	B.1.1.159	One month ago	South America	Male	20B	Institute of Microbiology, Universidad San Francisco de Quito		2020-12-09	BelÃ©n Prado-Vivar et al
Ecuador/USFQ-555/2020	GR		20B	Ecuador	Ecuador	Santo Domingo de los Tsachilas	Santo Domingo de los Tsachilas		EPI_ISL_728203	Human	Santo Domingo	Institute of Microbiology, Universidad San Francisco de Quito	B.1.1.159	One month ago	South America	Male	20B	Institute of Microbiology, Universidad San Francisco de Quito		2020-12-04	Sully MÃ¡rquez et al
CostaRica/INC-0179/2020	GR	79	20B	Costa Rica	Costa Rica	Alajuela	Alajuela		EPI_ISL_770024	Human	Alajuela	Hle - Asociacion Hogar De Ancianos Santiago Crespo Calvo	B.1.1.41	One month ago	North America	Female	20B	Inciensa, Instituto Costarricense de InvestigaciÃ³n y EnseÃ±anza en NutriciÃ³n y Salud		2020-11-16	Francisco Duarte et al
CostaRica/INC-0183/2020	GR	66	20B	Costa Rica	Costa Rica	San Jose	San Jose		EPI_ISL_770022	Human	Perez Zeledon	Area De Salud Perez Zeledon	B.1.1.254	One month ago	North America	Male	20B	Inciensa, Instituto Costarricense de InvestigaciÃ³n y EnseÃ±anza en NutriciÃ³n y Salud		2020-11-20	Francisco Duarte et al
CostaRica/INC-0155/2020	GR	40	20B	Costa Rica	Costa Rica	Alajuela	Alajuela		EPI_ISL_769992	Human	San Rafael de Alajuela	Hospital Metropolitano	B.1.1	One month ago	North America	Male	20B	Inciensa, Instituto Costarricense de InvestigaciÃ³n y EnseÃ±anza en NutriciÃ³n y Salud		2020-09-30	Francisco Duarte et al
CostaRica/INC-0154/2020	GR	66	20B	Costa Rica	Costa Rica	Cartago CR	Cartago CR		EPI_ISL_769995	Human	El Tejar	Hospital Metropolitano	B.1.1	One month ago	North America	Female	20B	Inciensa, Instituto Costarricense de InvestigaciÃ³n y EnseÃ±anza en NutriciÃ³n y Salud		2020-09-30	Francisco Duarte et al
CostaRica/INC-0145/2020	GR	61	20B	Costa Rica	Costa Rica	San Jose	San Jose		EPI_ISL_770011	Human	Patalillo	Area De Salud Coronado	B.1.1	One month ago	North America	Female	20B	Inciensa, Instituto Costarricense de InvestigaciÃ³n y EnseÃ±anza en NutriciÃ³n y Salud		2020-09-07	Francisco Duarte et al
CostaRica/INC-0141/2020	GR	88	20B	Costa Rica	Costa Rica	San Jose	San Jose		EPI_ISL_770010	Human	Pavas	Area De Salud Escazu (Coopesana)	B.1.1	One month ago	North America	Male	20B	Inciensa, Instituto Costarricense de InvestigaciÃ³n y EnseÃ±anza en NutriciÃ³n y Salud		2020-09-03	Francisco Duarte et al
CostaRica/INC-0156/2020	GR	50	20B	Costa Rica	Costa Rica	Heredia	Heredia		EPI_ISL_770027	Human	Mercedes	Area De Salud La Cruz	B.1.1.59	One month ago	North America	Male	20B	Inciensa, Instituto Costarricense de InvestigaciÃ³n y EnseÃ±anza en NutriciÃ³n y Salud		2020-10-01	Francisco Duarte et al
CostaRica/INC-0173/2020	GR	41	20B	Costa Rica	Costa Rica	Guanacaste	Guanacaste		EPI_ISL_770003	Human	La Cruz	Area De Salud La Cruz	B.1.1	One month ago	North America	Male	20B	Inciensa, Instituto Costarricense de InvestigaciÃ³n y EnseÃ±anza en NutriciÃ³n y Salud		2020-11-04	Francisco Duarte et al
CostaRica/INC-0165/2020	GR	42	20B	Costa Rica	Costa Rica	Cartago CR	Cartago CR		EPI_ISL_770025	Human	Concepcion CR	Area De Salud San Juan-San Diego-Concepcion 2	B.1.1	One month ago	North America	Female	20B	Inciensa, Instituto Costarricense de InvestigaciÃ³n y EnseÃ±anza en NutriciÃ³n y Salud		2020-10-19	Francisco Duarte et al
CostaRica/INC-0186/2020	GR	35	20B	Costa Rica	Costa Rica	Cartago CR	Cartago CR		EPI_ISL_769999	Human	Paraiso	Area De Salud Paraiso-Cervantes	B.1.1	One month ago	North America	Male	20B	Inciensa, Instituto Costarricense de InvestigaciÃ³n y EnseÃ±anza en NutriciÃ³n y Salud		2020-11-26	Francisco Duarte et al
CostaRica/INC-0150/2020	GR	54	20B	Costa Rica	Costa Rica	San Jose	San Jose		EPI_ISL_770013	Human	Pavas	Hle - Asilos De Ancianos	B.1.1	One month ago	North America	Male	20B	Inciensa, Instituto Costarricense de InvestigaciÃ³n y EnseÃ±anza en NutriciÃ³n y Salud		2020-09-22	Francisco Duarte et al
CostaRica/INC-0169/2020	GR	31	20B	Costa Rica	Costa Rica	San Jose	San Jose		EPI_ISL_770018	Human	Llorente	Laboratorio Cenahce	B.1.1	One month ago	North America	Female	20B	Inciensa, Instituto Costarricense de InvestigaciÃ³n y EnseÃ±anza en NutriciÃ³n y Salud		2020-10-27	Francisco Duarte et al
CostaRica/INC-0170/2020	GR	41	20B	Costa Rica	Costa Rica	San Jose	San Jose		EPI_ISL_770019	Human	Pitahaya	Laboratorio Cenahce	B.1.1	One month ago	North America	Female	20B	Inciensa, Instituto Costarricense de InvestigaciÃ³n y EnseÃ±anza en NutriciÃ³n y Salud		2020-10-27	Francisco Duarte et al
CostaRica/INC-0162/2020	GR	63	20B	Costa Rica	Costa Rica	Heredia	Heredia		EPI_ISL_769987	Human	San Pablo CR	Laboratorio Clinico Labin	B.1.1	One month ago	North America	Male	20B	Inciensa, Instituto Costarricense de InvestigaciÃ³n y EnseÃ±anza en NutriciÃ³n y Salud		2020-10-13	Francisco Duarte et al
CostaRica/INC-0166/2020	GR	30	20B	Costa Rica	Costa Rica	San Jose	San Jose		EPI_ISL_770016	Human	Purral	Area De Salud Goicoechea 2 - Clinica Dr. Jimenez NuÃ±ez	B.1.1	One month ago	North America	Female	20B	Inciensa, Instituto Costarricense de InvestigaciÃ³n y EnseÃ±anza en NutriciÃ³n y Salud		2020-10-19	Francisco Duarte et al
CostaRica/INC-0159/2020	GR	92	20B	Costa Rica	Costa Rica	Heredia	Heredia		EPI_ISL_770004	Human	San Francisco CR	Clinica Biblica	B.1.1	One month ago	North America	Male	20B	Inciensa, Instituto Costarricense de InvestigaciÃ³n y EnseÃ±anza en NutriciÃ³n y Salud		2020-10-06	Francisco Duarte et al
CostaRica/INC-0163/2020	GR	53	20B	Costa Rica	Costa Rica	Cartago CR	Cartago CR		EPI_ISL_769996	Human	Concepcion CR	Area De Salud San Juan-San Diego-Concepcion 2	B.1.1	One month ago	North America	Male	20B	Inciensa, Instituto Costarricense de InvestigaciÃ³n y EnseÃ±anza en NutriciÃ³n y Salud		2020-10-14	Francisco Duarte et al
CostaRica/INC-0164/2020	GR	51	20B	Costa Rica	Costa Rica	San Jose	San Jose		EPI_ISL_770015	Human	San Francisco de Dos Rios	Area De Salud San Francisco-San Antonio (Coopesana)	B.1.1	One month ago	North America	Female	20B	Inciensa, Instituto Costarricense de InvestigaciÃ³n y EnseÃ±anza en NutriciÃ³n y Salud		2020-10-16	Francisco Duarte et al
CostaRica/INC-0153/2020	GR	84	20B	Costa Rica	Costa Rica	San Jose	San Jose		EPI_ISL_770032	Human	San Rafael Arriba	Hle-Asociacion De Atencion Integral Del Anciano San Cayetano	B.1.1	One month ago	North America	Female	20B	Inciensa, Instituto Costarricense de InvestigaciÃ³n y EnseÃ±anza en NutriciÃ³n y Salud		2020-09-30	Francisco Duarte et al
CostaRica/INC-0168/2020	GR	20	20B	Costa Rica	Costa Rica	Puntarenas	Puntarenas		EPI_ISL_770008	Human	La Cuesta	Area De Salud Corredores	B.1.1	One month ago	North America	Male	20B	Inciensa, Instituto Costarricense de InvestigaciÃ³n y EnseÃ±anza en NutriciÃ³n y Salud		2020-10-21	Francisco Duarte et al
CostaRica/INC-0185/2020	GR	43	20B	Costa Rica	Costa Rica	Heredia	Heredia		EPI_ISL_770005	Human	Paracito	Area De Salud Moravia	B.1.1	One month ago	North America	Female	20B	Inciensa, Instituto Costarricense de InvestigaciÃ³n y EnseÃ±anza en NutriciÃ³n y Salud		2020-11-25	Francisco Duarte et al
NorthMacedonia/11638/2020	GR	24	20B	North Macedonia	North Macedonia	Southwestern Region	Southwestern Region		EPI_ISL_678256	Human	Ohrid	General Hospital - Ohrid	B.1.1.305	Older	Europe	Female	20B	Research Center for Genetic Engineering and Biotechnology "Georgi D. Efremovâ€ , Macedonian Academy of Sciences and Arts		2020-09-07	RCGEB - MASA et al
Croatia/Zagreb-3/2020	GR	75	20B	Croatia	Croatia	Zagreb	Zagreb		EPI_ISL_710553	Human		University Hospital Dubrava	B.1.1.282	Older	Europe	Male	20B	RuÄ‘er BoÅ¡kovic Institute; Forensic Science Centre Ivan VuÄetiÄ‡; University of Zagreb Faculty of Science		2020-09-29	Robert BeluÅ¾iÄ‡ et al
Uruguay/CHY-M100/2020	GR		20B	Uruguay	Uruguay	Rocha	Rocha		EPI_ISL_750175	Human	Chuy	CENUR Este-Sede Rocha-UdelaR	B.1.1.28	One month ago	South America		20B	Institut Pasteur de Montevideo		2020-07-16	Daiana Mir et al
Brazil/PB-29634/2020	GR		20B	Brazil	Brazil	Paraiba	Paraiba		EPI_ISL_792624	Human		LACEN-PB	B.1.1	One week ago	South America		20B	Laboratory of Respiratory Viruses and Measles, Oswaldo Cruz Institute, FIOCRUZ		2020-10-13	Paola Resende et al A
Brazil/PB-29649/2020	GR		20B	Brazil	Brazil	Paraiba	Paraiba		EPI_ISL_792636	Human		LACEN-PB	B.1.1	One week ago	South America		20B	Laboratory of Respiratory Viruses and Measles, Oswaldo Cruz Institute, FIOCRUZ		2020-11-10	Paola Resende et al A
USA/PA-MGEL-00799/2020	GR		20B	USA	USA	Pennsylvania	Pennsylvania		EPI_ISL_853311	Human	Allegheny County	UPMC Clinical Microbiology Laboratory	B.1.1	1-2 days ago	North America		20B	Microbial Genome Sequencing Center; Microbial Genomic Epidemiology Laboratory		2020-09-24	Mustapha M. Mustapha et al
SouthAfrica/KRISP-K003529/2020	GR	60	20B	South Africa	South Africa	KwaZulu-Natal	KwaZulu-Natal		EPI_ISL_602847	Human	eThekwini	NHLS-IALCH	B.1.1	Older	Africa	Female	20B	KRISP, KZN Research Innovation and Sequencing Platform		2020-09-24	Giandhari J et al
Sweden/20-52533/2020	GR	21	20B	Sweden	Sweden	Gavleborgs Lan	Gavleborgs Lan		EPI_ISL_534249	Human		Gavle Sjukhus	B.1.1.302	Older	Europe	Female	20B	The Public Health Agency of Sweden		2020-07-31	Anna-Malin Linde et al
Latvia/207/2020	GR		20B	Latvia	Latvia	Latvia	Latvia		EPI_ISL_770043	Human		E. Gulbja Laboratorija	B.1.1.302	One month ago	Europe		20B	Latvian Biomedical Research and Study Centre		2020-09-14	Ivars SilamiÄ·elis et al
Sweden/20-53104/2020	GR	26	20B	Sweden	Sweden	Sweden	Sweden		EPI_ISL_648196	Human		The Public Health Agency of Sweden	B.1.1.302	Older	Europe	Male	20B	The Public Health Agency of Sweden		2020-09-24	Anna-Malin Linde et al
Bangladesh/CHRF-0088/2020	GR	32	20B	Bangladesh	Bangladesh	Bangladesh	Bangladesh		EPI_ISL_700347	Human		Child Health Research Foundation	B.1.1.25	Older	Asia	Female	20B	Child Health Research Foundation		2020-09-26	Senjuti Saha et al
HongKong/VM20149166/2020	GR	23	20B	Hong Kong	Hong Kong	Hong Kong	Hong Kong		EPI_ISL_733571	Human		Queen Mary Hospital	B.1.1.43	One month ago	Asia	Female	20B	Hong Kong Department of Health		2020-11-11	Alan K.L. Tsang et al
Russia/KEM-RII-MH9345S/2020	GR	32	20B	Russia	Russia	Kemerovo	Kemerovo		EPI_ISL_733447	Human	Novokuznetsk	HELIX LLC	B.1.1	One month ago	Europe	Female	20B	WHO National Influenza Centre Russian Federation		2020-10-12	Andrey Komissarov et al
NewZealand/21CV0047/2020	GR		20B	New Zealand	New Zealand	Canterbury	Canterbury		EPI_ISL_843195	Human		Canterbury Health Laboratories	B.1.1	3-7 days ago	Oceania	Male	20B	Institute of Environmental Science and Research (ESR)		2021-01-06	Xiaoyun Ren et al
Australia/VIC2270/2020	GR	20	20B	Australia	Australia	Victoria	Victoria	MT969410.1	EPI_ISL_521992	Human		Microbiological Diagnostic Unit - Public Health Laboratory (MDU-PHL)	B.1.1.136	Older	Oceania	Female	20B	MDU-PHL		2020-06-24	Seemann T. et al
Chile/RM-192950/2020	GR	27	20B	Chile	Chile	Region Metropolitana de Santiago	Region Metropolitana de Santiago		EPI_ISL_746752	Human	Santiago	Genetica Molecular and Subdepartamento de Virologia ISP Chile	B.1.1	One month ago	South America	Male	20B	Instituto de Salud Publica de Chile		2020-09-28	Javier Tognarelli et al
Chile/RM-191185/2020	GR	30	20B	Chile	Chile	Region Metropolitana de Santiago	Region Metropolitana de Santiago		EPI_ISL_746745	Human	Santiago	Genetica Molecular and Subdepartamento de Virologia ISP Chile	B.1.1	One month ago	South America	Male	20B	Instituto de Salud Publica de Chile		2020-09-26	Javier Tognarelli et al
SouthAfrica/KRISP-K003683/2020	GR		20B	South Africa	South Africa	KwaZulu-Natal	KwaZulu-Natal		EPI_ISL_602866	Human	uMkhanyakude	NHLS-IALCH	B.1.1	Older	Africa		20B	KRISP, KZN Research Innovation and Sequencing Platform		2020-09-26	Giandhari J et al
Chile/RM-190290/2020	GR	58	20B	Chile	Chile	Region Metropolitana de Santiago	Region Metropolitana de Santiago		EPI_ISL_746742	Human	Santiago	Genetica Molecular and Subdepartamento de Virologia ISP Chile	B.1.1	One month ago	South America	Female	20B	Instituto de Salud Publica de Chile		2020-09-25	Javier Tognarelli et al
Chile/BI-199849/2020	GR	32	20B	Chile	Chile	BiobÃ­o	BiobÃ­o		EPI_ISL_746515	Human	Concepcion CL	Genetica Molecular and Subdepartamento de Virologia ISP Chile	B.1.1.54	One month ago	South America	Female	20B	Instituto de Salud Publica de Chile		2020-10-07	Javier Tognarelli et al
Chile/RM-203885/2020	GR	21	20B	Chile	Chile	Region Metropolitana de Santiago	Region Metropolitana de Santiago		EPI_ISL_746757	Human	Santiago	Genetica Molecular and Subdepartamento de Virologia ISP Chile	B.1.1	One month ago	South America	Male	20B	Instituto de Salud Publica de Chile		2020-10-10	Javier Tognarelli et al
Bangladesh/BCSIR-NILMRC-077/2020	GR	33	20B	Bangladesh	Bangladesh	Dhaka	Dhaka	MT601289.1	EPI_ISL_466645	Human	Mirpur	National Institute of Laboratory Medicine and Referral Center	B.1.1.80	Older	Asia	Female	20B	Genomic Research Lab, BCSIR		2020-06-01	Abu Sayeed Mohammad Mahmud et al
Crimea/RII-MH2937S/2020	GR	34	20B	Ukraine	Ukraine	Crimea	Crimea		EPI_ISL_733078	Human	Alushta	HELIX LLC	B.1.1.64	One month ago	Europe	Male	20B	WHO National Influenza Centre Russian Federation		2020-09-21	Andrey Komissarov et al
Brazil/RJ-00428/2020	GR	58	20B	Brazil	Brazil	Rio de Janeiro	Rio de Janeiro		EPI_ISL_717830	Human	Rio de Janeiro	Laboratorio de Virologia Molecular / UFRJ	B.1.1.28	Older	South America	Female	20B	Bioinformatics Laboratory / LNCC		2020-11-05	Carolina M Voloch et al
Brazil/RJ-00402/2020	GR	28	20B	Brazil	Brazil	Rio de Janeiro	Rio de Janeiro		EPI_ISL_717806	Human	Rio de Janeiro	Laboratorio de Virologia Molecular / UFRJ	B.1.1.109	Older	South America	Female	20B	Bioinformatics Laboratory / LNCC		2020-09-03	Carolina M Voloch et al
Sweden/20-09862/2020	GR	15	20B	Sweden	Sweden	Skane	Skane		EPI_ISL_676490	Human		Klinisk mikrobiologi	B.1.1.80	Older	Europe	Female	20B	The Public Health Agency of Sweden		2020-11-04	Department of Microbiology et al
Bangladesh/GRMDRC/2020	GR	68	20B	Bangladesh	Bangladesh	Dhaka	Dhaka		EPI_ISL_774976	Human	Dhamrai	Gonoshasthya-RNA Molecular Diagnostic and Research Center	B.1.1.103	One week ago	Asia	Male	20B	Gonoshasthya-RNA Molecular Diagnostic and Research Center		2020-12-19	Nihad Adnan et al
Bangladesh/BCSIR-NILMRC_398/2020	GR	32	20B	Bangladesh	Bangladesh	Dhaka	Dhaka		EPI_ISL_603222	Human		National Institute of Laboratory Medicine and Referral Center	B.1.1.316	Older	Asia	Male	20B	Genomic Research Lab, BCSIR		2020-10-08	Abu Sayeed Mohammad Mahmud et al
Bangladesh/CU-CTG-38/2020	GR	36	20B	Bangladesh	Bangladesh	Chattogram	Chattogram		EPI_ISL_735498	Human		University of Chittagong	B.1.1.316	One month ago	Asia	Male	20B	Central Biological Research Laboratory and Department of Biochemistry and Molecular Biology		2020-12-04	Mohammad Omar Faruque et al
Bangladesh/SUST-GEB-Sunamganj-5/2020	GR	55	20B	Bangladesh	Bangladesh	Sylhet	Sylhet		EPI_ISL_754176	Human	Sunamganj	Specialized Lab for COVID-19 Detection, Department of Genetic Engineering and Biotechnology	B.1.1.316	One month ago	Asia	Female	20B	Specialized Lab for COVID-19 Detection, Department of Genetic Engineering and Biotechnology		2020-11-30	Shamsul H. Prodhan et al
Ecuador/USFQ-527/2020	GR		20B	Ecuador	Ecuador	Napo	Napo		EPI_ISL_697796	Human	Tena	Universidad Regional Amazonica IKIAM	B.1.1.210	Older	South America		20B	Institute of Microbiology, Universidad San Francisco de Quito		2020-05-26	Fabian Aguilar et al
Chile/RM-207982/2020	GR	35	20B	Chile	Chile	Region Metropolitana de Santiago	Region Metropolitana de Santiago		EPI_ISL_746769	Human	Santiago	Genetica Molecular and Subdepartamento de Virologia ISP Chile	B.1.1.130	One month ago	South America	Male	20B	Instituto de Salud Publica de Chile		2020-10-15	Javier Tognarelli et al
Chile/RM-190882/2020	GR	84	20B	Chile	Chile	Region Metropolitana de Santiago	Region Metropolitana de Santiago		EPI_ISL_746744	Human	Santiago	Genetica Molecular and Subdepartamento de Virologia ISP Chile	B.1.1	One month ago	South America	Male	20B	Instituto de Salud Publica de Chile		2020-09-25	Javier Tognarelli et al
Chile/RM-208466/2020	GR	53	20B	Chile	Chile	Region Metropolitana de Santiago	Region Metropolitana de Santiago		EPI_ISL_746771	Human	Santiago	Genetica Molecular and Subdepartamento de Virologia ISP Chile	B.1.1	One month ago	South America	Female	20B	Instituto de Salud Publica de Chile		2020-10-16	Javier Tognarelli et al
Bangladesh/SUST-GEB-Sunamganj-4/2020	GR	52	20B	Bangladesh	Bangladesh	Sylhet	Sylhet		EPI_ISL_754059	Human	Sunamganj	Specialized Lab for COVID-19 Detection, Department of Genetic Engineering and Biotechnology	B.1.1.107	One month ago	Asia	Male	20B	Specialized Lab for COVID-19 Detection, Department of Genetic Engineering and Biotechnology		2020-12-02	Md. Nazmul Hasan et al
Canada/ON-UHTC-0288/2020	GR		20B	Canada	Canada	Ontario	Ontario		EPI_ISL_569993	Human		Unity Health Toronto	B.1.1	Older	North America		20B	Ontario Institute for Cancer Research		2020-07-26	Ramzi Fattouh et al
Canada/Qc-HCLM-0096056810/2020	GR	33	20B	Canada	Canada	Quebec	Quebec		EPI_ISL_825802	Human		Laboratoire de santÃ© publique du QuÃ©bec	B.1.1.121	3-7 days ago	North America	Male	20B	Laboratoire de santÃ© publique du QuÃ©bec		2020-09-05	Sandrine Moreira et al
USA/NM-DOH-2020519346/2020	GR	33	20B	USA	USA	New Mexico	New Mexico		EPI_ISL_824516	Human		New Mexico Department of Health Scientific Laboratory	B.1.1	3-7 days ago	North America	Female	20B	New Mexico Department of Health Scientific Laboratory		2020-11-12	Ellie Johnson et al
Australia/NSW1321/2020	GR		20B	Australia	Australia	New South Wales	New South Wales		EPI_ISL_767887	Human	Sydney	South Eastern Area Laboratory Services (SEALS)	B.1.1	One month ago	Oceania		20B	NSW Health Pathology - Institute of Clinical Pathology and Medical Research; Westmead Hospital; University of Sydney		2020-12-16	CIDM-PH et al. et al
USA/CA-CZB-16090/2020	GR		20B	USA	USA	California	California		EPI_ISL_850108	Human	San Francisco County	Renegade	B.1.1	1-2 days ago	North America		20B	Chan-Zuckerberg Biohub		2020-11-29	CZB Cliahub Consortium et al
Australia/NSW1463/2021	GR		20B	Australia	Australia	New South Wales	New South Wales		EPI_ISL_845799	Human	Sydney	Sydney South West Pathology Service (SSWPS) - Royal Prince Alfred Hospital - NSW Health Pathology	B.1.1	1-2 days ago	Oceania		20B	NSW Health Pathology - Institute of Clinical Pathology and Medical Research; Westmead Hospital; University of Sydney		2021-01-08	CIDM-PH et al. et al
Australia/NSW1468/2021	GR		20B	Australia	Australia	New South Wales	New South Wales		EPI_ISL_845804	Human	Sydney	Medlab Pathology	B.1.1	1-2 days ago	Oceania		20B	NSW Health Pathology - Institute of Clinical Pathology and Medical Research; Westmead Hospital; University of Sydney		2021-01-15	CIDM-PH et al. et al
Australia/NSW1388/2021	GR		20B	Australia	Australia	New South Wales	New South Wales		EPI_ISL_779398	Human	Sydney	Douglass Hanly Moir Pathology	B.1.1	One week ago	Oceania		20B	NSW Health Pathology - Institute of Clinical Pathology and Medical Research; Westmead Hospital; University of Sydney		2021-01-04	CIDM-PH et al. et al
Australia/NSW1373/2021	GR		20B	Australia	Australia	New South Wales	New South Wales		EPI_ISL_767939	Human	Sydney	Sydney South West Pathology Service (SSWPS) - Liverpool Hospital - NSW Health Pathology	B.1.1	One month ago	Oceania		20B	NSW Health Pathology - Institute of Clinical Pathology and Medical Research; Westmead Hospital; University of Sydney		2021-01-01	CIDM-PH et al. et al
USA/CA-IGI-0286/2020	GR		20B	USA	USA	California	California		EPI_ISL_569931	Human	Alameda County	Innovative Genomics Institute, UC Berkeley	B.1.1	Older	North America		20B	Innovative Genomics Institute, UC Berkeley		2020-07-10	Stacia Wyman et al
Singapore/16/2021	GR	66	20B	Singapore	Singapore	Singapore	Singapore		EPI_ISL_803998	Human		National Public Health Laboratory, National Centre for Infectious Diseases	B.1.1.281	One week ago	Asia	Male	20B	National Public Health Laboratory, National Centre for Infectious Diseases		2021-01-03	Tze Minn Mak et al
CostaRica/INC-0055/2020	GR	44	20B	Costa Rica	Costa Rica	Alajuela	Alajuela		EPI_ISL_512661	Human		Area De Salud Los Chiles	B.1.1	Older	North America	Male	20B	Inciensa, Instituto Costarricense de InvestigaciÃ³n y EnseÃ±anza en NutriciÃ³n y Salud		2020-06-11	Francisco Duarte et al
CostaRica/INC-0160/2020	GR	26	20B	Costa Rica	Costa Rica	Guanacaste	Guanacaste		EPI_ISL_770001	Human	La Cruz	Area De Salud La Cruz	B.1.1.257	One month ago	North America	Male	20B	Inciensa, Instituto Costarricense de InvestigaciÃ³n y EnseÃ±anza en NutriciÃ³n y Salud		2020-10-07	Francisco Duarte et al
CostaRica/INC-0161/2020	GR	30	20B	Costa Rica	Costa Rica	Guanacaste	Guanacaste		EPI_ISL_770002	Human	Liberia	Area De Salud La Cruz	B.1.1.257	One month ago	North America	Male	20B	Inciensa, Instituto Costarricense de InvestigaciÃ³n y EnseÃ±anza en NutriciÃ³n y Salud		2020-10-09	Francisco Duarte et al
Australia/WA586/2021	GR		20B	Australia	Australia	Western Australia	Western Australia		EPI_ISL_810969	Human		PathWest Laboratory Medicine WA	B.1.1.216	One week ago	Oceania		20B	PathWest Laboratory Medicine WA Microbial Surveillance Unit		2021-01-09	PathWest Laboratory Medicine WA Microbial Surveillance Unit et al
NewZealand/20CV0641/2020	GR		20B	New Zealand	New Zealand	Auckland	Auckland		EPI_ISL_707805	Human		LabPLUS	B.1.1.315	Older	Oceania	Female	20B	Institute of Environmental Science and Research (ESR)		2020-12-06	Xiaoyun Ren et al
Taiwan/NTU34/2020	GR		20B	Taiwan	United Kingdom	Taiwan	United Kingdom		EPI_ISL_693305	Human	Taipei	Department of Laboratory Medicine, National Taiwan University Hospital	B.1.1.315	Older	Asia	Female	20B	Microbial Genomics Core Lab, National Taiwan University Centers of Genomic and Precision Medicine		2020-11-20	Shiou-Hwei Yeh et al	Europe
UnitedArabEmirates/skmc-3943985/2020	GR	0	20B	United Arab Emirates	United Arab Emirates	United Arab Emirates	United Arab Emirates		EPI_ISL_582691	Human		Sheikh Khalifa Medical City	B.1.1.315	Older	Asia	Male	20B	Molecular/Surveillance lab Sheikh Khalifa Medical City		2020-09-25	Amirtharaj Francis et al
England/QEUH-9DC620/2020	GR		20B	United Kingdom	United Kingdom	England	England		EPI_ISL_580878	Human		Lighthouse Lab in Glasgow	B.1.1.315	Older	Europe		20B	Wellcome Sanger Institute for the COVID-19 Genomics UK (COG-UK) consortium		2020-09-21	Harper VanSteenhouse et al
Australia/NT91/2021	GR		20B	Australia	Australia	Northern Territory	Northern Territory		EPI_ISL_779409	Human		Royal Darwin Hospital Pathology	B.1.1.216	One week ago	Oceania		20B	MDU-PHL		2021-01-02	Meumann et al
Australia/NT99/2021	GR		20B	Australia	Australia	Northern Territory	Northern Territory		EPI_ISL_812423	Human		Royal Darwin Hospital Pathology	B.1.1.216	3-7 days ago	Oceania		20B	MDU-PHL		2021-01-04	Meumann et al
HongKong/HKPU-5116/2020	GR		20B	Hong Kong	Hong Kong	Hong Kong	Hong Kong		EPI_ISL_610199	Human		Department of Health Technology and Informatics, The Hong Kong Polytechnic University	B.1.1.216	Older	Asia		20B	Department of Health Technology and Informatics, The Hong Kong Polytechnic University		2020-10-05	Siu et al
Australia/QLD1480/2020	GR		20B	Australia	Australia	Australia	Australia		EPI_ISL_849745	Human			B.1.1.216	1-2 days ago	Oceania		20B	PHV-FSS		2020-12-24	Son Nguyen et al. et al
Nepal/2097/2020	GR	66	20B	Nepal	Nepal	Kathmandu	Kathmandu		EPI_ISL_754068	Human		Nepal Korea Friendship Municipality Hospital	B.1.1.130	One month ago	Asia	Female	20B	Nepal Health Research Council		2020-07-30	Pradip Gyanwali et al
Australia/NSW2799/2020	GR	40	20B	Australia	Australia	New South Wales	New South Wales		EPI_ISL_678349	Human	Sydney	Area of Virology, Serology and Virology Division (SAViD), New South Wales Health Pathology Randwick	B.1.1	Older	Oceania	Male	20B	Virology Research Laboratory; Area of Virology, Serology and Virology Division (SAViD), New South Wales Health Pathology Randwick		2020-10-03	Foster et al
Malaysia/IMR-WI109/2020	GR	18	20B	Malaysia	Malaysia	Malaysia	Malaysia		EPI_ISL_718283	Human		Institute for Medical Research, Infectious Disease Research Centre, National Institutes of Health, Ministry of Health Malaysia	B.1.1.63	Older	Asia	Female	20B	Institute for Medical Research, Infectious Disease Research Centre, National Institutes of Health, Ministry of Health Malaysia		2020-07-25	Suppiah J et al
HongKong/HKPU-5054/2020	GR		20B	Hong Kong	Hong Kong	Hong Kong	Hong Kong		EPI_ISL_610195	Human		Department of Health Technology and Informatics, The Hong Kong Polytechnic University	B.1.1.63	Older	Asia		20B	Department of Health Technology and Informatics, The Hong Kong Polytechnic University		2020-09-24	Siu et al
Australia/WA436/2020	GR		20B	Australia	Australia	Western Australia	Western Australia		EPI_ISL_672648	Human		PathWest Laboratory Medicine WA	B.1.1.63	Older	Oceania		20B	PathWest Laboratory Medicine WA Microbial Surveillance Unit		2020-09-25	PathWest Laboratory Medicine WA Microbial Surveillance Unit et al
Australia/WA434/2020	GR		20B	Australia	Australia	Western Australia	Western Australia		EPI_ISL_672646	Human		PathWest Laboratory Medicine WA	B.1.1.63	Older	Oceania		20B	PathWest Laboratory Medicine WA Microbial Surveillance Unit		2020-09-25	PathWest Laboratory Medicine WA Microbial Surveillance Unit et al
Australia/WA430/2020	GR		20B	Australia	Australia	Western Australia	Western Australia		EPI_ISL_672642	Human		PathWest Laboratory Medicine WA	B.1.1.63	Older	Oceania		20B	PathWest Laboratory Medicine WA Microbial Surveillance Unit		2020-09-23	PathWest Laboratory Medicine WA Microbial Surveillance Unit et al
Australia/WA263/2020	GR		20B	Australia	Australia	Western Australia	Western Australia		EPI_ISL_594175	Human		PathWest Laboratory Medicine WA	B.1.1.63	Older	Oceania		20B	PathWest Laboratory Medicine WA Microbial Surveillance Unit		2020-09-26	PathWest Laboratory Medicine WA Microbial Surveillance Unit et al
Australia/WA438/2020	GR		20B	Australia	Australia	Western Australia	Western Australia		EPI_ISL_672650	Human		PathWest Laboratory Medicine WA	B.1.1.63	Older	Oceania		20B	PathWest Laboratory Medicine WA Microbial Surveillance Unit		2020-09-26	PathWest Laboratory Medicine WA Microbial Surveillance Unit et al
Australia/WA267/2020	GR		20B	Australia	Australia	Western Australia	Western Australia		EPI_ISL_594179	Human		PathWest Laboratory Medicine WA	B.1.1.63	Older	Oceania		20B	PathWest Laboratory Medicine WA Microbial Surveillance Unit		2020-09-25	PathWest Laboratory Medicine WA Microbial Surveillance Unit et al
Australia/WA432/2020	GR		20B	Australia	Australia	Western Australia	Western Australia		EPI_ISL_672644	Human		PathWest Laboratory Medicine WA	B.1.1.63	Older	Oceania		20B	PathWest Laboratory Medicine WA Microbial Surveillance Unit		2020-09-25	PathWest Laboratory Medicine WA Microbial Surveillance Unit et al
Australia/WA440/2020	GR		20B	Australia	Australia	Western Australia	Western Australia		EPI_ISL_672652	Human		PathWest Laboratory Medicine WA	B.1.1.63	Older	Oceania		20B	PathWest Laboratory Medicine WA Microbial Surveillance Unit		2020-09-26	PathWest Laboratory Medicine WA Microbial Surveillance Unit et al
Australia/WA435/2020	GR		20B	Australia	Australia	Western Australia	Western Australia		EPI_ISL_672647	Human		PathWest Laboratory Medicine WA	B.1.1.63	Older	Oceania		20B	PathWest Laboratory Medicine WA Microbial Surveillance Unit		2020-09-25	PathWest Laboratory Medicine WA Microbial Surveillance Unit et al
England/ALDP-9565F4/2020	GR		20B	United Kingdom	United Kingdom	England	England		EPI_ISL_554020	Human		Lighthouse Lab in Alderley Park	B.1.1	Older	Europe		20B	Wellcome Sanger Institute for the COVID-19 Genomics UK (COG-UK) consortium		2020-06-08	The Lighthouse Lab in Alderley Park et al
Nigeria/NCDC-9d/2020	GR	35	20B	Nigeria	Nigeria	Federal Capital Territory	Federal Capital Territory		EPI_ISL_825714	Human		Nigeria Centre For Disease Control	B.1.1	3-7 days ago	Africa	Male	20B	National reference Laboratory, NCDC, Gaduwa, Abuja		2020-11-28	Dr Ndodo Nnaemeka et al
Bolivia/26938/2020	GR		20B	Bolivia	Bolivia	Santa Cruz	Santa Cruz		EPI_ISL_837559	Human		Centro Nacional de Enfermedades Tropicales (CENETROP)	B.1.1	3-7 days ago	South America		20B	Laboratory of Respiratory Viruses and Measles, Oswaldo Cruz Institute, FIOCRUZ		2020-08-11	Paola Resende et al A
SouthAfrica/KRISP-K003537/2020	GR	34	20B	South Africa	South Africa	KwaZulu-Natal	KwaZulu-Natal		EPI_ISL_602854	Human	Ugu	NHLS-IALCH	H.1	Older	Africa	Female	20B	KRISP, KZN Research Innovation and Sequencing Platform		2020-09-25	Giandhari J et al
SouthAfrica/KRISP-K003540/2020	GR	23	20B	South Africa	South Africa	KwaZulu-Natal	KwaZulu-Natal		EPI_ISL_602857	Human	eThekwini	NHLS-IALCH	B.1.1.67	Older	Africa	Female	20B	KRISP, KZN Research Innovation and Sequencing Platform		2020-09-26	Giandhari J et al
Jordan/AM-ALSR-5015/2020	GR		20B	Jordan	Jordan	Amman	Amman		EPI_ISL_730288	Human		Biolab Diagnostic Laboratories	B.1.1.312	One month ago	Asia		20B	Andersen lab at Scripps Research		2020-10-04	Issa Abu-Dayyeh et al
Jordan/SEARCH-5449/2020	GR		20B	Jordan	Jordan	Amman	Amman		EPI_ISL_755126	Human		Biolab Diagnostic Laboratories	B.1.1.312	One month ago	Asia		20B	Andersen lab at Scripps Research		2020-08-26	Issa Abu-Dayyeh et al
Jordan/SEARCH-5424/2020	GR		20B	Jordan	Jordan	Amman	Amman		EPI_ISL_755232	Human		Biolab Diagnostic Laboratories	B.1.1.312	One month ago	Asia		20B	Andersen lab at Scripps Research		2020-08-13	Issa Abu-Dayyeh et al
Jordan/AQ-ALSR-5252/2020	GR		20B	Jordan	Jordan	Aqaba	Aqaba		EPI_ISL_730490	Human		Biolab Diagnostic Laboratories	B.1.1.312	One month ago	Asia		20B	Andersen lab at Scripps Research		2020-10-15	Issa Abu-Dayyeh et al
Jordan/AZ-ALSR-5227/2020	GR		20B	Jordan	Jordan	Zarqa	Zarqa		EPI_ISL_730465	Human		Biolab Diagnostic Laboratories	B.1.1.312	One month ago	Asia		20B	Andersen lab at Scripps Research		2020-10-18	Issa Abu-Dayyeh et al
Jordan/AM-ALSR-4963/2020	GR		20B	Jordan	Jordan	Amman	Amman		EPI_ISL_730236	Human		Biolab Diagnostic Laboratories	B.1.1.312	One month ago	Asia		20B	Andersen lab at Scripps Research		2020-10-06	Issa Abu-Dayyeh et al
Jordan/AM-ALSR-5164/2020	GR		20B	Jordan	Jordan	Amman	Amman		EPI_ISL_730403	Human		Biolab Diagnostic Laboratories	B.1.1.312	One month ago	Asia		20B	Andersen lab at Scripps Research		2020-10-20	Issa Abu-Dayyeh et al
Jordan/AM-ALSR-4971/2020	GR		20B	Jordan	Jordan	Amman	Amman		EPI_ISL_730244	Human		Biolab Diagnostic Laboratories	B.1.1.312	One month ago	Asia		20B	Andersen lab at Scripps Research		2020-10-03	Issa Abu-Dayyeh et al
Jordan/AM-ALSR-5005/2020	GR		20B	Jordan	Jordan	Amman	Amman		EPI_ISL_730278	Human		Biolab Diagnostic Laboratories	B.1.1.312	One month ago	Asia		20B	Andersen lab at Scripps Research		2020-10-10	Issa Abu-Dayyeh et al
Jordan/SEARCH-5437/2020	GR		20B	Jordan	Jordan	Amman	Amman		EPI_ISL_755240	Human		Biolab Diagnostic Laboratories	B.1.1.312	One month ago	Asia		20B	Andersen lab at Scripps Research		2020-08-24	Issa Abu-Dayyeh et al
Jordan/SEARCH-5462/2020	GR		20B	Jordan	Jordan	Amman	Amman		EPI_ISL_755249	Human		Biolab Diagnostic Laboratories	B.1.1.312	One month ago	Asia		20B	Andersen lab at Scripps Research		2020-09-07	Issa Abu-Dayyeh et al
Jordan/AM-ALSR-5304/2020	GR		20B	Jordan	Jordan	Amman	Amman		EPI_ISL_730540	Human		Biolab Diagnostic Laboratories	B.1.1.312	One month ago	Asia		20B	Andersen lab at Scripps Research		2020-11-06	Issa Abu-Dayyeh et al
Jordan/SEARCH-5436/2020	GR		20B	Jordan	Jordan	Amman	Amman		EPI_ISL_755129	Human		Biolab Diagnostic Laboratories	B.1.1.312	One month ago	Asia		20B	Andersen lab at Scripps Research		2020-08-18	Issa Abu-Dayyeh et al
Jordan/IR-ALSR-5232/2020	GR		20B	Jordan	Jordan	Irbid	Irbid		EPI_ISL_730470	Human		Biolab Diagnostic Laboratories	B.1.1.312	One month ago	Asia		20B	Andersen lab at Scripps Research		2020-10-18	Issa Abu-Dayyeh et al
Jordan/AM-ALSR-5303/2020	GR		20B	Jordan	Jordan	Amman	Amman		EPI_ISL_730539	Human		Biolab Diagnostic Laboratories	B.1.1.312	One month ago	Asia		20B	Andersen lab at Scripps Research		2020-11-04	Issa Abu-Dayyeh et al
Jordan/AM-ALSR-5288/2020	GR		20B	Jordan	Jordan	Amman	Amman		EPI_ISL_730525	Human		Biolab Diagnostic Laboratories	B.1.1.312	One month ago	Asia		20B	Andersen lab at Scripps Research		2020-11-06	Issa Abu-Dayyeh et al
Philippines/PH-RITM-0022/2020	GR	41	20B	Philippines	Philippines	Zamboanga Peninsula	Zamboanga Peninsula		EPI_ISL_833336	Human		Bureau of Quarantine	B.1.1.312	3-7 days ago	Asia	Female	20B	Research Institute for Tropical Medicine		2020-10-26	Hannah Leah Morito et al
Jordan/AM-ALSR-5299/2020	GR		20B	Jordan	Jordan	Amman	Amman		EPI_ISL_730535	Human		Biolab Diagnostic Laboratories	B.1.1.312	One month ago	Asia		20B	Andersen lab at Scripps Research		2020-11-06	Issa Abu-Dayyeh et al
Jordan/AM-ALSR-5285/2020	GR		20B	Jordan	Jordan	Amman	Amman		EPI_ISL_730522	Human		Biolab Diagnostic Laboratories	B.1.1.312	One month ago	Asia		20B	Andersen lab at Scripps Research		2020-11-06	Issa Abu-Dayyeh et al
Jordan/SEARCH-5452/2020	GR		20B	Jordan	Jordan	Amman	Amman		EPI_ISL_755127	Human		Biolab Diagnostic Laboratories	B.1.1.312	One month ago	Asia		20B	Andersen lab at Scripps Research		2020-09-09	Issa Abu-Dayyeh et al
Jordan/AM-ALSR-5307/2020	GR		20B	Jordan	Jordan	Amman	Amman		EPI_ISL_730543	Human		Biolab Diagnostic Laboratories	B.1.1.312	One month ago	Asia		20B	Andersen lab at Scripps Research		2020-11-02	Issa Abu-Dayyeh et al
Bangladesh/DNAS_DRCIM_CPH_isl_428_BGD/2020	GR	37	20B	Bangladesh	Bangladesh	Dhaka	Dhaka		EPI_ISL_774874	Human		Designated Reference Institute for Chemical Measurements (DRICM)	B.1.1	One week ago	Asia	Male	20B	DNA SOLUTION LTD.		2020-04-29	Md. Imran Khan et al
env/Beijing/IVDC-03-06/2020	GR		20B	China	China	Beijing	Beijing		EPI_ISL_469256	Environment		National Institute for Viral Disease Control and Prevention, China CDC	B.1.1	Older	Asia		20B	National Institute for Viral Disease Control and Prevention, China CDC		2020-06-11	Xiang Zhao et al
Beijing/IVDC-01-06/2020	GR	53	20B	China	China	Beijing	Beijing		EPI_ISL_469254	Human		National Institute for Viral Disease Control and Prevention, China CDC	B.1.1	Older	Asia	Male	20B	Institute of Viral Disease Control and Prevention, China CDC		2020-06-11	Wenjie Tan et al
Colombia/CAQ-INS-003003/2020	GR	67	20B	Colombia	Colombia	Caqueta	Caqueta		EPI_ISL_739672	Human		Instituto Nacional de Salud, BogotÃ¡, Colombia	B.1.1.64	One month ago	South America	Male	20B	Instituto Nacional de Salud, BogotÃ¡, Colombia		2020-11-20	Katherine Laiton-Donato et al A
Colombia/NAR-INS-IP004/2020	GR	55	20B	Colombia	Colombia	Narino	Narino		EPI_ISL_791093	Human		Instituto Nacional de Salud - Unidad de SecuenciaciÃ³n y AnÃ¡lisis GenÃ³mico	B.1.1	One week ago	South America	Female	20B	Instituto Nacional de Salud - DirecciÃ³n de InvestigaciÃ³n en Salud PÃºblica		2020-12-08	Katherine Laiton-Donato et al A
Colombia/NAR-INS-IP005/2020	GR	19	20B	Colombia	Colombia	Narino	Narino		EPI_ISL_791094	Human		Instituto Nacional de Salud - Unidad de SecuenciaciÃ³n y AnÃ¡lisis GenÃ³mico	B.1.1	One week ago	South America	Male	20B	Instituto Nacional de Salud - DirecciÃ³n de InvestigaciÃ³n en Salud PÃºblica		2020-12-08	Katherine Laiton-Donato et al A
Bolivia/26937/2020	GR		20B	Bolivia	Bolivia	Santa Cruz	Santa Cruz		EPI_ISL_837554	Human		Centro Nacional de Enfermedades Tropicales (CENETROP)	B.1.1.129	3-7 days ago	South America		20B	Laboratory of Respiratory Viruses and Measles, Oswaldo Cruz Institute, FIOCRUZ		2020-08-03	Paola Resende et al A
Russia/NGR-RII-MH1702S/2020	GR	38	20B	Russia	Russia	Novgorod	Novgorod		EPI_ISL_602346	Human	Veliky Novgorod	HELIX LLC	B.1.1.129	Older	Europe	Female	20B	WHO National Influenza Centre Russian Federation		2020-09-18	Andrey Komissarov et al
Peru/LIM-UPCH-0202/2020	GR	28	20B	Peru	Peru	Lima	Lima		EPI_ISL_729894	Human	Lima	Laboratorio de Referencia Nacional de Virus Respiratorios, Instituto Nacional de Salud Peru	B.1.1.4	One month ago	South America	Female	20B	Laboratorio de GenÃ³mica Microbiana, Universidad Peruana Cayetano Heredia		2020-10-15	Pablo Tsukayama et al
Peru/ANC-UPCH-0335/2020	GR	53	20B	Peru	Peru	Ancash	Ancash		EPI_ISL_812490	Human	Huaraz	Laboratorio de Referencia Nacional de Virus Respiratorios, Instituto Nacional de Salud Peru	B.1.1	3-7 days ago	South America	Female	20B	Laboratorio de GenÃ³mica Microbiana, Universidad Peruana Cayetano Heredia		2020-12-11	Pablo Tsukayama et al
BurkinaFaso/2972/2020	GR	10	20B	Burkina Faso	Burkina Faso	Hauts-Bassins	Hauts-Bassins		EPI_ISL_660465	Human	Bobo Dioulasso	Laboratoire de Microbiologie CHU Souro Sanou	B.1.1	Older	Africa	Female	20B	Centre Muraz		2020-09-24	Abdoul-Salam Ouedraogo et al
UnitedArabEmirates/skmc-3122376/2020	GR	53	20B	United Arab Emirates	United Arab Emirates	United Arab Emirates	United Arab Emirates		EPI_ISL_582649	Human		Sheikh Khalifa Medical City	B.1.1	Older	Asia	Male	20B	Molecular/Surveillance lab Sheikh Khalifa Medical City		2020-08-29	Amirtharaj Francis et al
UnitedArabEmirates/skmc-3122201/2020	GR	49	20B	United Arab Emirates	United Arab Emirates	United Arab Emirates	United Arab Emirates		EPI_ISL_582656	Human		Sheikh Khalifa Medical City	B.1.1	Older	Asia	Female	20B	Molecular/Surveillance lab Sheikh Khalifa Medical City		2020-08-29	Amirtharaj Francis et al
SouthAfrica/KRISP-K002806/2020	GR	54	20B	South Africa	South Africa	KwaZulu-Natal	KwaZulu-Natal		EPI_ISL_529800	Human	uThukela	NHLS-IALCH	B.1.1	Older	Africa	Female	20B	KRISP, KZN Research Innovation and Sequencing Platform		2020-08-25	Giandhari J et al
SouthAfrica/KRISP-K003703/2020	GR	27	20B	South Africa	South Africa	KwaZulu-Natal	KwaZulu-Natal		EPI_ISL_602883	Human	Zululand	NHLS-IALCH	B.1.1.244	Older	Africa	Female	20B	KRISP, KZN Research Innovation and Sequencing Platform		2020-10-06	Giandhari J et al
Finland/4LS20A7/2020	GR	54	20B	Finland	Finland	Uusimaa	Uusimaa		EPI_ISL_756000	Human		Department of Virology and Immunology, University of Helsinki and Helsinki University Hospital, Huslab Finland	B.1.1	One month ago	Europe	Male	20B	Department of Virology, Faculty of Medicine, University of Helsinki, Helsinki, Finland		2020-08-08	Teemu Smura et al A
Lithuania/T-1509/2020	GR	78	20B	Lithuania	Lithuania	Vilnius	Vilnius		EPI_ISL_802853	Human		Vilnius University Hospital Santaros Klinikos, Vilnius University	B.1.1.10	One week ago	Europe	Male	20B	Institute of Biotechnology, Life Sciences Center, Vilnius University		2020-11-20	Emilija Vasiliunaite et al
Lithuania/T-1658/2020	O	56	20B	Lithuania	Lithuania	Vilnius	Vilnius		EPI_ISL_802854	Human		Vilnius University Hospital Santaros Klinikos, Vilnius University	B.1.1.280	One week ago	Europe	Male	20B	Institute of Biotechnology, Life Sciences Center, Vilnius University		2020-11-20	Emilija Vasiliunaite et al
Lithuania/MR-LUHS-Eilnr269/2020	GR	52	20B	Lithuania	Lithuania	Kauno Apskritis	Kauno Apskritis		EPI_ISL_636857	Human		Lithuanian University of Health Sciences Hospital, Department of Laboratory Medicine	B.1.1.280	Older	Europe	Male	20B	Lithuanian University of Health Sciences, Molecular cardiology lab.		2020-08-09	Lukas Zemaitis et al
Lithuania/MR-LUHS-Eilnr401/2020	GR	21	20B	Lithuania	Lithuania	Kauno Apskritis	Kauno Apskritis		EPI_ISL_636877	Human		Lithuanian University of Health Sciences Hospital, Department of Laboratory Medicine	B.1.1.280	Older	Europe	Male	20B	Lithuanian University of Health Sciences, Molecular cardiology lab.		2020-08-31	Lukas Zemaitis et al
Norway/7175/2020	GR		20B	Norway	Norway	Oslo	Oslo		EPI_ISL_813976	Human		Norwegian Institute of Public Health, Department of Virology	B.1.1.280	3-7 days ago	Europe		20B	Norwegian Institute of Public Health, Department of Virology		2020-12-17	Kathrine Stene-Johansen et al
Finland/12MR1cG4/2020	GR		20B	Finland	Finland	Uusimaa	Uusimaa		EPI_ISL_757288	Human		Department of Virology and Immunology, University of Helsinki and Helsinki University Hospital, Huslab Finland	B.1.1	One month ago	Europe		20B	Department of Virology, Faculty of Medicine, University of Helsinki, Helsinki, Finland		2020-11-12	Teemu Smura et al A
Singapore/1067/2020	GR	45	20B	Singapore	Singapore	Singapore	Singapore		EPI_ISL_596457	Human		National Public Health Laboratory, National Centre for Infectious Diseases	B.1.1	Older	Asia	Male	20B	National Public Health Laboratory, National Centre for Infectious Diseases		2020-10-03	Tze Minn Mak et al
Russia/KYA-RII-MH10306S/2020	GR	34	20B	Russia	Russia	Krasnoyarsk	Krasnoyarsk		EPI_ISL_770673	Human	Krasnoyarsk	WHO National Influenza Centre Russian Federation	B.1.1	One month ago	Europe	Male	20B	WHO National Influenza Centre Russian Federation		2020-11-23	Andrey Komissarov et al
NewZealand/21CV0045/2020	GR		20B	New Zealand	New Zealand	Canterbury	Canterbury		EPI_ISL_843197	Human		Canterbury Health Laboratories	B.1.1	3-7 days ago	Oceania	Male	20B	Institute of Environmental Science and Research (ESR)		2021-01-06	Xiaoyun Ren et al
NewZealand/20CV0372/2020	GR		20B	New Zealand	New Zealand	Auckland	Auckland		EPI_ISL_579112	Human		LabPLUS	B.1.1	Older	Oceania	Male	20B	Institute of Environmental Science and Research (ESR)		2020-09-24	Xiaoyun Ren et al
NewZealand/20CV0449/2020	GR		20B	New Zealand	New Zealand	Canterbury	Canterbury		EPI_ISL_622789	Human		Canterbury Health Laboratories	B.1.1	Older	Oceania	Male	20B	Institute of Environmental Science and Research (ESR)		2020-10-19	Xiaoyun Ren et al
NewZealand/20CV0471/2020	GR		20B	New Zealand	New Zealand	South Canterbury	South Canterbury		EPI_ISL_622810	Human		Canterbury Health Laboratories	B.1.1	Older	Oceania	Male	20B	Institute of Environmental Science and Research (ESR)		2020-10-22	Xiaoyun Ren et al
Hebei/IVDC-02-01/2021	GR	48	20B	China	China	Hebei	Hebei		EPI_ISL_796014	Human	Shijiazhuang	Hebei Provincial Center for Disease Control and Prevention, Shijiazhuang, Hebei Province; National Institute for Viral Disease Control and Prevention, China CDC	B.1.1	One week ago	Asia	Female	20B	Hebei Provincial Center for Disease Control and Prevention, Shijiazhuang, Hebei Province; National Institute for Viral Disease Control and Prevention, China CDC		2021-01-03	Shunxiang Qi et al
Hebei/IVDC-05-01/2021	GR	57	20B	China	China	Hebei	Hebei		EPI_ISL_796020	Human	Shijiazhuang	Hebei Provincial Center for Disease Control and Prevention, Shijiazhuang, Hebei Province; National Institute for Viral Disease Control and Prevention, China CDC	B.1.1	One week ago	Asia	Female	20B	Hebei Provincial Center for Disease Control and Prevention, Shijiazhuang, Hebei Province; National Institute for Viral Disease Control and Prevention, China CDC		2021-01-03	Shunxiang Qi et al
Hebei/IVDC-06-01/2021	GR	69	20B	China	China	Hebei	Hebei		EPI_ISL_796022	Human	Shijiazhuang	Hebei Provincial Center for Disease Control and Prevention, Shijiazhuang, Hebei Province; National Institute for Viral Disease Control and Prevention, China CDC	B.1.1	One week ago	Asia	Female	20B	Hebei Provincial Center for Disease Control and Prevention, Shijiazhuang, Hebei Province; National Institute for Viral Disease Control and Prevention, China CDC		2021-01-03	Shunxiang Qi et al
Hebei/IVDC-04-05/2021	GR	54	20B	China	China	Hebei	Hebei		EPI_ISL_796019	Human	Xingtai	Hebei Provincial Center for Disease Control and Prevention, Shijiazhuang, Hebei Province; National Institute for Viral Disease Control and Prevention, China CDC	B.1.1	One week ago	Asia	Male	20B	Hebei Provincial Center for Disease Control and Prevention, Shijiazhuang, Hebei Province; National Institute for Viral Disease Control and Prevention, China CDC		2021-01-03	Shunxiang Qi et al
Hebei/IVDC-07-01/2021	GR	55	20B	China	China	Hebei	Hebei		EPI_ISL_796023	Human	Shijiazhuang	Hebei Provincial Center for Disease Control and Prevention, Shijiazhuang, Hebei Province; National Institute for Viral Disease Control and Prevention, China CDC	B.1.1.171	One week ago	Asia	Female	20B	Hebei Provincial Center for Disease Control and Prevention, Shijiazhuang, Hebei Province; National Institute for Viral Disease Control and Prevention, China CDC		2021-01-04	Shunxiang Qi et al
Hebei/IVDC-09-01/2021	GR	33	20B	China	China	Hebei	Hebei		EPI_ISL_796025	Human	Shijiazhuang	Hebei Provincial Center for Disease Control and Prevention, Shijiazhuang, Hebei Province; National Institute for Viral Disease Control and Prevention, China CDC	B.1.1	One week ago	Asia	Female	20B	Hebei Provincial Center for Disease Control and Prevention, Shijiazhuang, Hebei Province; National Institute for Viral Disease Control and Prevention, China CDC		2021-01-04	Shunxiang Qi et al
Hebei/IVDC-10-01/2021	GR	38	20B	China	China	Hebei	Hebei		EPI_ISL_796026	Human	Shijiazhuang	Hebei Provincial Center for Disease Control and Prevention, Shijiazhuang, Hebei Province; National Institute for Viral Disease Control and Prevention, China CDC	B.1.1	One week ago	Asia	Female	20B	Hebei Provincial Center for Disease Control and Prevention, Shijiazhuang, Hebei Province; National Institute for Viral Disease Control and Prevention, China CDC		2021-01-04	Shunxiang Qi et al
Hebei/IVDC-08-01/2021	GR	53	20B	China	China	Hebei	Hebei		EPI_ISL_796024	Human	Shijiazhuang	Hebei Provincial Center for Disease Control and Prevention, Shijiazhuang, Hebei Province; National Institute for Viral Disease Control and Prevention, China CDC	B.1.1	One week ago	Asia	Female	20B	Hebei Provincial Center for Disease Control and Prevention, Shijiazhuang, Hebei Province; National Institute for Viral Disease Control and Prevention, China CDC		2021-01-04	Shunxiang Qi et al
Ecuador/USFQ-106/2020	GR		20B	Ecuador	Ecuador	Pichincha	Pichincha		EPI_ISL_471271	Human	Quito	Hospital OncolÃ³gico Solca NÃºcleo de Quito	B.1.1	Older	South America	Male	20B	Institute of Microbiology, Universidad San Francisco de Quito		2020-05-19	Sully MÃ¡rquez et al
Ecuador/USFQ-524/2020	GR		20B	Ecuador	Ecuador	Morona Santiago	Morona Santiago		EPI_ISL_697795	Human	Morona	Institute of Microbiology, Universidad San Francisco de Quito	B.1.1	Older	South America		20B	Institute of Microbiology, Universidad San Francisco de Quito		2020-09-29	Andrea Macias et al
Ecuador/USFQ-228/2020	GR	58	20B	Ecuador	Ecuador	Tungurahua	Tungurahua		EPI_ISL_660529	Human	Ambato	Institute of Microbiology, Universidad San Francisco de Quito	B.1.1	Older	South America	Male	20B	Institute of Microbiology, Universidad San Francisco de Quito		2020-10-01	Sully MÃ¡rquez et al
Ecuador/USFQ-249/2020	GR		20B	Ecuador	Ecuador	CaÃ±ar	CaÃ±ar		EPI_ISL_697787	Human	Azogues	Institute of Microbiology, Universidad San Francisco de Quito	B.1.1	Older	South America		20B	Institute of Microbiology, Universidad San Francisco de Quito		2020-09-22	Andrea Macias et al
SouthAfrica/KRISP-K004538/2020	GR	50	20B	South Africa	South Africa	KwaZulu-Natal	KwaZulu-Natal		EPI_ISL_660236	Human	Ugu	NHLS-IALCH	B.1.1.117	Older	Africa	Male	20B	KRISP, KZN Research Innovation and Sequencing Platform		2020-10-18	Giandhari J et al
India/WB-IICB-036/2020	O		20B	India	India	West Bengal	West Bengal		EPI_ISL_661309	Human		CSIR-Indian Institute of Chemical Biology, MEDICA Supercpecialty Hospital Kolkata	B.1.1	Older	Asia		20B	CSIR-Indian Institute of Chemical Biology, MEDICA Supercpecialty Hospital Kolkata		2020-10-29	Sujay Krishna Maity et al
Peru/LIM-UPCH-0128/2020	GR	83	20B	Peru	Peru	Lima	Lima		EPI_ISL_568524	Human		Laboratorio de Referencia Nacional de Virus Respiratorios, Instituto Nacional de Salud Peru	B.1.1	Older	South America	Male	20B	Laboratorio de GenÃ³mica Microbiana, Universidad Peruana Cayetano Heredia		2020-08-28	Pablo Tsukayama et al
Russia/KDA-RII-MH4707S/2020	GR	0	20B	Russia	Russia	Krasnodar	Krasnodar		EPI_ISL_733242	Human	Krasnodar	WHO National Influenza Centre Russian Federation	B.1.1	One month ago	Europe	Male	20B	WHO National Influenza Centre Russian Federation		2020-09-30	Andrey Komissarov et al
Crimea/RII-MH9362S/2020	GR	84	20B	Ukraine	Ukraine	Crimea	Crimea		EPI_ISL_733452	Human	Novofedorovka	HELIX LLC	B.1.1.51	One month ago	Europe	Male	20B	WHO National Influenza Centre Russian Federation		2020-10-14	Andrey Komissarov et al
SouthAfrica/KRISP-K003745/2020	GR	51	20B	South Africa	South Africa	KwaZulu-Natal	KwaZulu-Natal		EPI_ISL_602919	Human	King Cetshwayo	NHLS-IALCH	B.1.1.117	Older	Africa	Female	20B	KRISP, KZN Research Innovation and Sequencing Platform		2020-09-30	Giandhari J et al
Ghana/UHAS-H009/2020	GR	36	20B	Ghana	Ghana	Volta	Volta		EPI_ISL_628761	Human		UHAS COVID-19 Lab	B.1.1	Older	Africa	Male	20B	UHAS COVID-19 Lab		2020-06-16	Kwabena O. Duedu et al
SouthAfrica/KRISP-K003484/2020	GR	42	20B	South Africa	South Africa	KwaZulu-Natal	KwaZulu-Natal		EPI_ISL_602816	Human	uMkhanyakude	NHLS-IALCH	B.1.1	Older	Africa	Male	20B	KRISP, KZN Research Innovation and Sequencing Platform		2020-09-14	Giandhari J et al
Russia/AMU-RII-MH10205S/2020	GR	57	20B	Russia	Russia	Amur Region	Amur Region		EPI_ISL_733473	Human	Progress	WHO National Influenza Centre Russian Federation	B.1.1.220	One month ago	Europe	Female	20B	WHO National Influenza Centre Russian Federation		2020-11-25	Andrey Komissarov et al
Australia/WA406/2020	GR		20B	Australia	Australia	Western Australia	Western Australia		EPI_ISL_605880	Human		PathWest Laboratory Medicine WA	B.1.1.141	Older	Oceania		20B	PathWest Laboratory Medicine WA Microbial Surveillance Unit		2020-10-24	PathWest Laboratory Medicine WA Microbial Surveillance Unit et al
Ecuador/EC-M-127111/2020	GR	54	20B	Ecuador	Ecuador	Manabi	Manabi		EPI_ISL_826836	Human		INSPI-CRN DE INFLUENZA Y OTROS VIRUS RESPIRATORIOS	B.1.1	3-7 days ago	South America	Female	20B	Instituto de Salud Publica de Chile		2020-09-11	Javier Tognarelli et al
Crimea/RII-MH9286S/2020	GR	26	20B	Ukraine	Ukraine	Crimea	Crimea		EPI_ISL_733433	Human	Yevpatoriya	HELIX LLC	B.1.1	One month ago	Europe	Female	20B	WHO National Influenza Centre Russian Federation		2020-10-13	Andrey Komissarov et al
USA/MN-MDH-2169/2020	GR		20B	USA	USA	Minnesota	Minnesota	MW390866.1	EPI_ISL_723120	Human		Minnesota Department of Health, Public Health Laboratory	B.1.1.135	Older	North America		20B	Minnesota Department of Health, Public Health Laboratory		2020-11-13	Alexandra Lorentz et al
SouthAfrica/KRISP-K005324/2020	GR	18	20B	South Africa	South Africa	KwaZulu-Natal	KwaZulu-Natal		EPI_ISL_678614	Human	Ugu	NHLS-IALCH	B.1.1	Older	Africa	Male	20B	KRISP, KZN Research Innovation and Sequencing Platform		2020-11-16	Giandhari J et al
Russia/SVE-RII-MH4673S/2020	GR	41	20B	Russia	Russia	Sverdlovsk	Sverdlovsk		EPI_ISL_733231	Human	Yekaterinburg	UMMC-Health	B.1.1.134	One month ago	Europe	Female	20B	WHO National Influenza Centre Russian Federation		2020-09-18	Andrey Komissarov et al
Peru/LIM-UPCH-0148/2020	GR	73	20B	Peru	Peru	Lima	Lima		EPI_ISL_568542	Human		Laboratorio de Referencia Nacional de Virus Respiratorios, Instituto Nacional de Salud Peru	B.1.1	Older	South America	Male	20B	Laboratorio de GenÃ³mica Microbiana, Universidad Peruana Cayetano Heredia		2020-08-28	Pablo Tsukayama et al
Australia/WA158/2020	GR		20B	Australia	Australia	Western Australia	Western Australia		EPI_ISL_596721	Human		PathWest Laboratory Medicine WA	B.1.1	Older	Oceania		20B	PathWest Laboratory Medicine WA Microbial Surveillance Unit		2020-08-11	PathWest Laboratory Medicine WA Microbial Surveillance Unit et al
Ecuador/USFQ-520/2020	GR		20B	Ecuador	Ecuador	Pastaza	Pastaza		EPI_ISL_660539	Human	Puyo	Institute of Microbiology, Universidad San Francisco de Quito	B.1.1.10	Older	South America		20B	Institute of Microbiology, Universidad San Francisco de Quito		2020-10-02	Sully MÃ¡rquez et al
Madagascar/VIRO-5815/2020	GR	32	20B	Madagascar	Madagascar	Toamasina	Toamasina		EPI_ISL_625456	Human		Virology Unit, Institut Pasteur de Madagascar	B.1.1	Older	Africa	Male	20B	Virology Unit, Institut Pasteur de Madagascar		2020-05-04	Christian Ranaivoson et al
Canada/ON-S2025/2020	GR		20B	Canada	Canada	Ontario	Ontario		EPI_ISL_755810	Human	Toronto	Toronto Invasive Bacterial Diseases Network	B.1.1	One month ago	North America		20B	McMaster University		2020-10-10	Allison McGeer et al
Ecuador/USFQ-577/2020	GR		20B	Ecuador	Ecuador	Santo Domingo de los Tsachilas	Santo Domingo de los Tsachilas		EPI_ISL_824285	Human	Santo Domingo	Institute of Microbiology, Universidad San Francisco de Quito	B.1.1.10	3-7 days ago	South America	Female	20B	Institute of Microbiology, Universidad San Francisco de Quito		2020-12-15	BelÃ©n Prado-Vivar et al
Ecuador/USFQ-561/2020	GR	26	20B	Ecuador	Ecuador	Imbabura	Imbabura		EPI_ISL_824290	Human	Otavalo	Institute of Microbiology, Universidad San Francisco de Quito	B.1.1.10	3-7 days ago	South America	Female	20B	Institute of Microbiology, Universidad San Francisco de Quito		2020-12-29	BelÃ©n Prado-Vivar et al
Ecuador/USFQ-571/2020	GR		20B	Ecuador	Ecuador	Santo Domingo de los Tsachilas	Santo Domingo de los Tsachilas		EPI_ISL_824289	Human	Santo Domingo	Institute of Microbiology, Universidad San Francisco de Quito	B.1.1.10	3-7 days ago	South America	Female	20B	Institute of Microbiology, Universidad San Francisco de Quito		2020-12-28	BelÃ©n Prado-Vivar et al
Ecuador/USFQ-570/2020	GR	32	20B	Ecuador	Ecuador	Santo Domingo de los Tsachilas	Santo Domingo de los Tsachilas		EPI_ISL_824288	Human	Santo Domingo	Institute of Microbiology, Universidad San Francisco de Quito	B.1.1.10	3-7 days ago	South America	Female	20B	Institute of Microbiology, Universidad San Francisco de Quito		2020-12-28	BelÃ©n Prado-Vivar et al
Colombia/BOG-INS-VG-262/2021	GR		20B	Colombia	Colombia	Bogota	Bogota		EPI_ISL_845638	Human		Laboratorio de Salud PÃºblica - SecretarÃ­a Distrital de Salud	B.1.1	1-2 days ago	South America		20B	Instituto Nacional de Salud - DirecciÃ³n de InvestigaciÃ³n en Salud PÃºblica		2021-01-10	Katherine Laiton-Donato et al A
Colombia/NSA-INS-VG-108/2020	GR	42	20B	Colombia	Colombia	Norte de Santander	Norte de Santander		EPI_ISL_794656	Human		UNIDAD HEMATOLOGICA ESPECIALIZADA	B.1.1	One week ago	South America	Female	20B	Instituto Nacional de Salud - DirecciÃ³n de InvestigaciÃ³n en Salud PÃºblica		2020-12-31	Katherine Laiton-Donato et al A
Colombia/DC-INS-VG-71/2020	GR	58	20B	Colombia	Colombia	Bogota	Bogota		EPI_ISL_794661	Human		DRECCION DE SANIDAD POLICIA NACIONAL	B.1.1	One week ago	South America	Female	20B	Instituto Nacional de Salud - DirecciÃ³n de InvestigaciÃ³n en Salud PÃºblica		2020-12-28	Katherine Laiton-Donato et al A
Peru/LIM-UPCH-0286/2020	GR	38	20B	Peru	Peru	Lima	Lima		EPI_ISL_812448	Human		Laboratorio de Referencia Nacional de Virus Respiratorios, Instituto Nacional de Salud Peru	B.1.1	3-7 days ago	South America	Male	20B	Laboratorio de GenÃ³mica Microbiana, Universidad Peruana Cayetano Heredia		2020-12-12	Pablo Tsukayama et al
Peru/LIM-UPCH-0323/2020	GR	43	20B	Peru	Peru	Lima	Lima		EPI_ISL_812479	Human		Laboratorio de Referencia Nacional de Virus Respiratorios, Instituto Nacional de Salud Peru	B.1.1	3-7 days ago	South America	Male	20B	Laboratorio de GenÃ³mica Microbiana, Universidad Peruana Cayetano Heredia		2020-12-10	Pablo Tsukayama et al
Peru/LIM-UPCH-0243/2020	GR	57	20B	Peru	Peru	Lima	Lima		EPI_ISL_729901	Human	Lima	Laboratorio de Referencia Nacional de Virus Respiratorios, Instituto Nacional de Salud Peru	B.1.1	One month ago	South America	Male	20B	Laboratorio de GenÃ³mica Microbiana, Universidad Peruana Cayetano Heredia		2020-10-14	Pablo Tsukayama et al
Colombia/DC-INS-4909/2020	GR	18	20B	Colombia	Colombia	Bogota	Bogota		EPI_ISL_791086	Human		Instituto Nacional de Salud - Unidad de SecuenciaciÃ³n y AnÃ¡lisis GenÃ³mico	B.1.1	One week ago	South America	Male	20B	Instituto Nacional de Salud - DirecciÃ³n de InvestigaciÃ³n en Salud PÃºblica		2020-12-21	Katherine Laiton-Donato et al A
Peru/LIM-UPCH-0280/2020	GR	78	20B	Peru	Peru	Lima	Lima		EPI_ISL_812444	Human		Laboratorio de Referencia Nacional de Virus Respiratorios, Instituto Nacional de Salud Peru	B.1.1	3-7 days ago	South America	Female	20B	Laboratorio de GenÃ³mica Microbiana, Universidad Peruana Cayetano Heredia		2020-12-12	Pablo Tsukayama et al
Peru/MOQ-UPCH-0325/2020	GR	61	20B	Peru	Peru	Moquegua	Moquegua		EPI_ISL_812481	Human	Moquegua	Laboratorio de Referencia Nacional de Virus Respiratorios, Instituto Nacional de Salud Peru	B.1.1	3-7 days ago	South America	Female	20B	Laboratorio de GenÃ³mica Microbiana, Universidad Peruana Cayetano Heredia		2020-12-05	Pablo Tsukayama et al
Peru/MOQ-UPCH-0332/2020	GR	26	20B	Peru	Peru	Moquegua	Moquegua		EPI_ISL_812488	Human	Moquegua	Laboratorio de Referencia Nacional de Virus Respiratorios, Instituto Nacional de Salud Peru	B.1.1	3-7 days ago	South America	Female	20B	Laboratorio de GenÃ³mica Microbiana, Universidad Peruana Cayetano Heredia		2020-11-30	Pablo Tsukayama et al
SouthAfrica/KRISP-0290/2020	GR	57	20B	South Africa	South Africa	KwaZulu-Natal	KwaZulu-Natal		EPI_ISL_487280	Human	eThekwini	NHLS-IALCH	B.1.1.84	Older	Africa	Female	20B	KRISP, KZN Research Innovation and Sequencing Platform		2020-06-26	Giandhari J et al
SouthAfrica/KRISP-K002185/2020	GR	38	20B	South Africa	South Africa	KwaZulu-Natal	KwaZulu-Natal		EPI_ISL_515584	Human	eThekwini	NHLS-IALCH	B.1.1.84	Older	Africa	Male	20B	KRISP, KZN Research Innovation and Sequencing Platform		2020-06-30	Giandhari J et al
Thailand/Bangkok_KK/2020	GR		20B	Thailand	Thailand	Bangkok	Bangkok		EPI_ISL_768616	Human		Rajavithi Hospital	B.1.1.64	One month ago	Asia	Female	20B	National Institute of Health, Department of Medical Sciences, Ministry of Public Health, Thailand		2020-11-25	Pilailuk Okada et al
Australia/SAP520/2020	GR	40	20B	Australia	Australia	South Australia	South Australia		EPI_ISL_603125	Human		SA Pathology	B.1.1	Older	Oceania	Male	20B	SA Pathology		2020-10-24	Lex Leong et al
Singapore/965/2020	GR	36	20B	Singapore	Singapore	Singapore	Singapore		EPI_ISL_548974	Human		National Public Health Laboratory, National Centre for Infectious Diseases	B.1.1	Older	Asia	Male	20B	National Public Health Laboratory, National Centre for Infectious Diseases		2020-09-13	Mak TM et al
Australia/WA367/2020	GR		20B	Australia	Australia	Western Australia	Western Australia		EPI_ISL_605844	Human		PathWest Laboratory Medicine WA	B.1.1	Older	Oceania		20B	PathWest Laboratory Medicine WA Microbial Surveillance Unit		2020-10-23	PathWest Laboratory Medicine WA Microbial Surveillance Unit et al
Australia/SAP597/2020	GR	20	20B	Australia	Australia	South Australia	South Australia		EPI_ISL_752599	Human		SA Pathology	B.1.1	One month ago	Oceania	Male	20B	SA Pathology		2020-12-28	Lex Leong et al
Singapore/1091/2020	GR	27	20B	Singapore	Singapore	Singapore	Singapore		EPI_ISL_596481	Human		National Public Health Laboratory, National Centre for Infectious Diseases	B.1.1	Older	Asia	Female	20B	National Public Health Laboratory, National Centre for Infectious Diseases		2020-09-26	Tze Minn Mak et al
USA/WA-S2873/2020	G		20B	USA	USA	Washington	Washington	MW173416.1	EPI_ISL_596404	Human	King County	Seattle Flu Study	B.1.1	Older	North America		20B	Seattle Flu Study		2020-09-22	Deborah A. Nickerson et al
Singapore/1119/2020	GR	76	20B	Singapore	Singapore	Singapore	Singapore		EPI_ISL_626630	Human		National Public Health Laboratory, National Centre for Infectious Diseases	B.1.1	Older	Asia	Male	20B	National Public Health Laboratory, National Centre for Infectious Diseases		2020-10-24	Tze Minn Mak et al
Australia/NSW1174/2020	GR		20B	Australia	Australia	New South Wales	New South Wales		EPI_ISL_667779	Human	Sydney	South Eastern Area Laboratory Services (SEALS)	B.1.1.163	Older	Oceania		20B	NSW Health Pathology - Institute of Clinical Pathology and Medical Research; Westmead Hospital; University of Sydney		2020-10-16	CIDM-PH et al. et al
Singapore/1469/2020	GR	22	20B	Singapore	Singapore	Singapore	Singapore		EPI_ISL_754084	Human		National Public Health Laboratory, National Centre for Infectious Diseases	B.1.1	One month ago	Asia	Female	20B	National Public Health Laboratory, National Centre for Infectious Diseases		2020-12-16	Tze Minn Mak et al
Australia/WA565/2020	GR		20B	Australia	Australia	Western Australia	Western Australia		EPI_ISL_794673	Human		PathWest Laboratory Medicine WA	B.1.1	One week ago	Oceania		20B	PathWest Laboratory Medicine WA Microbial Surveillance Unit		2020-12-31	PathWest Laboratory Medicine WA Microbial Surveillance Unit et al
Australia/WA581/2021	G		20B	Australia	Australia	Western Australia	Western Australia		EPI_ISL_810964	Human		PathWest Laboratory Medicine WA	B.1.5	One week ago	Oceania		20B	PathWest Laboratory Medicine WA Microbial Surveillance Unit		2021-01-01	PathWest Laboratory Medicine WA Microbial Surveillance Unit et al
Singapore/892/2020	GR	60	20B	Singapore	Singapore	Singapore	Singapore		EPI_ISL_536433	Human		National Public Health Laboratory, National Centre for Infectious Diseases	B.1.1	Older	Asia	Male	20B	National Public Health Laboratory, National Centre for Infectious Diseases		2020-09-04	Mak TM et al
Singapore/892_2/2020	GR	60	20B	Singapore	Singapore	Singapore	Singapore		EPI_ISL_536454	Human		National Public Health Laboratory, National Centre for Infectious Diseases	B.1.1	Older	Asia	Male	20B	National Public Health Laboratory, National Centre for Infectious Diseases		2020-09-05	Mak TM et al
Singapore/1123/2020	GR	1	20B	Singapore	Singapore	Singapore	Singapore		EPI_ISL_626634	Human		National Public Health Laboratory, National Centre for Infectious Diseases	B.1.1	Older	Asia	Female	20B	National Public Health Laboratory, National Centre for Infectious Diseases		2020-10-22	Tze Minn Mak et al
NewZealand/21CV0019/2020	GR		20B	New Zealand	New Zealand	Auckland	Auckland		EPI_ISL_794621	Human		LabPLUS	B.1.1	One week ago	Oceania	Female	20B	Institute of Environmental Science and Research (ESR)		2020-12-29	Xiaoyun Ren et al
Malaysia/IMR_WI100/2020	GR		20B	Malaysia	Malaysia	Malaysia	Malaysia		EPI_ISL_718269	Human		Institute for Medical Research, Infectious Disease Research Centre, National Institutes of Health, Ministry of Health Malaysia	B.1.1	Older	Asia	Female	20B	Institute for Medical Research, Infectious Disease Research Centre, National Institutes of Health, Ministry of Health Malaysia		2020-07-31	Suppiah J et al
Malaysia/IMR-WI124/2020	GR	29	20B	Malaysia	Malaysia	Malaysia	Malaysia		EPI_ISL_718278	Human		Institute for Medical Research, Infectious Disease Research Centre, National Institutes of Health, Ministry of Health Malaysia	B.1.1.10	Older	Asia	Male	20B	Institute for Medical Research, Infectious Disease Research Centre, National Institutes of Health, Ministry of Health Malaysia		2020-08-16	Suppiah J et al
Malaysia/IMR-WI205/2020	GR	60	20B	Malaysia	Malaysia	Malaysia	Malaysia		EPI_ISL_718310	Human		Institute for Medical Research, Infectious Disease Research Centre, National Institutes of Health, Ministry of Health Malaysia	B.1.1	Older	Asia	Male	20B	Institute for Medical Research, Infectious Disease Research Centre, National Institutes of Health, Ministry of Health Malaysia		2020-09-29	Suppiah J et al
Malaysia/IMR-WI203/2020	GR	26	20B	Malaysia	Malaysia	Malaysia	Malaysia		EPI_ISL_718285	Human		Institute for Medical Research, Infectious Disease Research Centre, National Institutes of Health, Ministry of Health Malaysia	B.1.1	Older	Asia	Male	20B	Institute for Medical Research, Infectious Disease Research Centre, National Institutes of Health, Ministry of Health Malaysia		2020-09-29	Suppiah J et al
Malaysia/IMR-WI206/2020	GR	38	20B	Malaysia	Malaysia	Malaysia	Malaysia		EPI_ISL_718286	Human		Institute for Medical Research, Infectious Disease Research Centre, National Institutes of Health, Ministry of Health Malaysia	B.1.1	Older	Asia	Male	20B	Institute for Medical Research, Infectious Disease Research Centre, National Institutes of Health, Ministry of Health Malaysia		2020-09-29	Suppiah J et al
Malaysia/IMR-WI125/2020	GR	29	20B	Malaysia	Malaysia	Malaysia	Malaysia		EPI_ISL_718279	Human		Institute for Medical Research, Infectious Disease Research Centre, National Institutes of Health, Ministry of Health Malaysia	B.1.1	Older	Asia	Male	20B	Institute for Medical Research, Infectious Disease Research Centre, National Institutes of Health, Ministry of Health Malaysia		2020-08-16	Suppiah J et al
Malaysia/IMR-WI119/2020	GR	22	20B	Malaysia	Malaysia	Malaysia	Malaysia		EPI_ISL_718275	Human		Institute for Medical Research, Infectious Disease Research Centre, National Institutes of Health, Ministry of Health Malaysia	B.1.1	Older	Asia	Female	20B	Institute for Medical Research, Infectious Disease Research Centre, National Institutes of Health, Ministry of Health Malaysia		2020-08-13	Suppiah J et al
Malaysia/IMR-WI120/2020	GR	52	20B	Malaysia	Malaysia	Malaysia	Malaysia		EPI_ISL_718276	Human		Institute for Medical Research, Infectious Disease Research Centre, National Institutes of Health, Ministry of Health Malaysia	B.1.1	Older	Asia	Female	20B	Institute for Medical Research, Infectious Disease Research Centre, National Institutes of Health, Ministry of Health Malaysia		2020-08-16	Suppiah J et al
Malaysia/IMR-WI132/2020	GR	6	20B	Malaysia	Malaysia	Malaysia	Malaysia		EPI_ISL_718280	Human		Institute for Medical Research, Infectious Disease Research Centre, National Institutes of Health, Ministry of Health Malaysia	B.1.1	Older	Asia	Male	20B	Institute for Medical Research, Infectious Disease Research Centre, National Institutes of Health, Ministry of Health Malaysia		2020-12-19	Suppiah J et al
Malaysia/IMR-WI133/2020	GR	72	20B	Malaysia	Malaysia	Malaysia	Malaysia		EPI_ISL_718281	Human		Institute for Medical Research, Infectious Disease Research Centre, National Institutes of Health, Ministry of Health Malaysia	B.1.1	Older	Asia	Male	20B	Institute for Medical Research, Infectious Disease Research Centre, National Institutes of Health, Ministry of Health Malaysia		2020-08-18	Suppiah J et al
Nigeria/LA-CV371/2020	GR	35	20B	Nigeria	Nigeria	Lagos	Lagos		EPI_ISL_730032	Human		Nigeria Centre for Disease Control (NCDC)	B.1.1	One month ago	Africa	Male	20B	African Centre of Excellence for Genomics of Infectious Diseases (ACEGID), Redeemer's University, Ede, Osun State, Nigeria		2020-05-14	Oluniyi P.E. et al et al
Georgia/Tb-97937/2020	GR	2	20B	Georgia	Georgia	Tbilisi	Tbilisi		EPI_ISL_754181	Human		Department for Virology, Molecular Biology and Genome Research, R. G. Lugar Center for Public Health Research, National Center for Disease Control and Public Health (NCDC) of Georgia.	B.1.1.206	One month ago	Asia	Female	20B	Department for Virology, Molecular Biology and Genome Research, R. G. Lugar Center for Public Health Research, National Center for Disease Control and Public Health (NCDC) of Georgia.		2020-09-23	Meri Pantsulaia et al
SouthAfrica/KRISP-K003743/2020	GR	17	20B	South Africa	South Africa	KwaZulu-Natal	KwaZulu-Natal		EPI_ISL_605789	Human	uMkhanyakude	NHLS-IALCH	B.1.1.206	Older	Africa	Female	20B	KRISP, KZN Research Innovation and Sequencing Platform		2020-09-30	Giandhari J et al
SouthAfrica/KRISP-K003531/2020	GR	64	20B	South Africa	South Africa	KwaZulu-Natal	KwaZulu-Natal		EPI_ISL_602849	Human	Ugu	NHLS-IALCH	B.1.1.206	Older	Africa	Female	20B	KRISP, KZN Research Innovation and Sequencing Platform		2020-09-23	Giandhari J et al
SouthAfrica/KRISP-K003746/2020	GR	39	20B	South Africa	South Africa	KwaZulu-Natal	KwaZulu-Natal		EPI_ISL_602920	Human	Harry Gwala	NHLS-IALCH	B.1.1.206	Older	Africa	Female	20B	KRISP, KZN Research Innovation and Sequencing Platform		2020-09-30	Giandhari J et al
Denmark/DCGC-1768/2020	GR		20B	Denmark	Denmark	Denmark	Denmark		EPI_ISL_618177	Human		Department of Virus and Microbiological Special Diagnostics, Statens Serum Institut, Denmark	B.1.1	Older	Europe		20B	Albertsen lab, Department of Chemistry and Bioscience, Aalborg University, Denmark		2020-06-29	Danish Covid-19 Genome Consortia et al
Luxembourg/LNS4223389/2020	GR	48	20B	Luxembourg	Luxembourg	Luxembourg	Luxembourg		EPI_ISL_740432	Human		Laboratoire national de santÃ©, Microbiology, Virology	B.1.1.297	One month ago	Europe	Female	20B	Laboratoire national de santÃ©, Microbiology, Microbial Genomics Platform		2020-11-15	Anke Wienecke-Baldacchino et al
Belgium/rega-0918996/2020	GR	49	20B	Belgium	Belgium	Brussels	Brussels		EPI_ISL_735000	Human	Woluwe-Saint-Pierre	UZ Leuven, National Reference Laboratory for Coronaviruses, Laboratory Medicine, Leuven, Belgium	B.1.1.297	One month ago	Europe	Male	20B	KU Leuven, Rega Institute, Clinical and Epidemiological Virology		2020-09-18	Tony Wawina-Bokalanga et al
Luxembourg/LNS5523733/2020	GR	28	20B	Luxembourg	Luxembourg	Luxembourg	Luxembourg		EPI_ISL_744246	Human		Laboratoire national de santÃ©, Microbiology, Virology	B.1.1.297	One month ago	Europe	Female	20B	Laboratoire national de santÃ©, Microbiology, Microbial Genomics Platform		2020-10-19	Anke Wienecke-Baldacchino et al
SouthAfrica/NHLS-UCT-GS-3470/2020	GR	75	20H/501Y.V2	South Africa	South Africa	Western Cape Province	Western Cape Province		EPI_ISL_640135	Human		Groote Schuur Hospital wc GSH	B.1.1.53	Older	Africa	Female	20B	NHLS/UCT		2020-10-01	Arash Iranzadeh et al
SouthAfrica/NHLS-UCT-GS-2131/2020	GR	37	20B	South Africa	South Africa	Western Cape Province	Western Cape Province		EPI_ISL_700526	Human	Knysna	Knysna CDC wc WLC	B.1.1.53	Older	Africa	Male	20B	NHLS/UCT		2020-09-23	Arash Iranzadeh et al
SouthAfrica/KRISP-K003752/2020	G	27	20B	South Africa	South Africa	KwaZulu-Natal	KwaZulu-Natal		EPI_ISL_602925	Human	uMkhanyakude	NHLS-IALCH	B.1.131	Older	Africa	Female	20B	KRISP, KZN Research Innovation and Sequencing Platform		2020-09-29	Giandhari J et al
SouthAfrica/KRISP-K003546/2020	GR	28	20B	South Africa	South Africa	KwaZulu-Natal	KwaZulu-Natal		EPI_ISL_602862	Human	iLembe	NHLS-IALCH	B.1.1.206	Older	Africa	Female	20B	KRISP, KZN Research Innovation and Sequencing Platform		2020-09-28	Giandhari J et al
SouthAfrica/KRISP-K003523/2020	GR	40	20B	South Africa	South Africa	KwaZulu-Natal	KwaZulu-Natal		EPI_ISL_602842	Human	Amajuba	NHLS-IALCH	B.1.1	Older	Africa	Female	20B	KRISP, KZN Research Innovation and Sequencing Platform		2020-09-26	Giandhari J et al
SouthAfrica/KRISP-K003997/2020	GR	11	20B	South Africa	South Africa	KwaZulu-Natal	KwaZulu-Natal		EPI_ISL_634985	Human	Zululand	National Health Laboratory Service - Inkosi Albert Luthuli Central Hospital (NHLS-IALCH)	B.1.1.206	Older	Africa	Male	20B	KRISP, KZN Research Innovation and Sequencing Platform		2020-09-25	Giandhari J et al
SouthAfrica/KRISP-K003508/2020	GR	28	20B	South Africa	South Africa	KwaZulu-Natal	KwaZulu-Natal		EPI_ISL_602831	Human	Amajuba	NHLS-IALCH	B.1.1.206	Older	Africa	Male	20B	KRISP, KZN Research Innovation and Sequencing Platform		2020-09-26	Giandhari J et al
SouthAfrica/KRISP-K003526/2020	GR	64	20B	South Africa	South Africa	KwaZulu-Natal	KwaZulu-Natal		EPI_ISL_602844	Human	Amajuba	NHLS-IALCH	B.1.1.206	Older	Africa	Male	20B	KRISP, KZN Research Innovation and Sequencing Platform		2020-09-26	Giandhari J et al
SouthAfrica/KRISP-K004592/2020	GR	57	20B	South Africa	South Africa	KwaZulu-Natal	KwaZulu-Natal		EPI_ISL_660622	Human	uMkhanyakude	NHLS-IALCH	B.1.1.206	Older	Africa	Male	20B	KRISP, KZN Research Innovation and Sequencing Platform		2020-11-07	Giandhari J et al
SouthAfrica/KRISP-K003507/2020	GR	34	20B	South Africa	South Africa	KwaZulu-Natal	KwaZulu-Natal		EPI_ISL_602830	Human	Amajuba	NHLS-IALCH	B.1.1.206	Older	Africa	Female	20B	KRISP, KZN Research Innovation and Sequencing Platform		2020-09-26	Giandhari J et al
SouthAfrica/KRISP-K004327/2020	GR	27	20B	South Africa	South Africa	KwaZulu-Natal	KwaZulu-Natal		EPI_ISL_660203	Human	eThekwini	NHLS-IALCH	B.1.1.206	Older	Africa	Female	20B	KRISP, KZN Research Innovation and Sequencing Platform		2020-10-26	Giandhari J et al
SouthAfrica/KRISP-K005304/2020	GR	26	20B	South Africa	South Africa	KwaZulu-Natal	KwaZulu-Natal		EPI_ISL_678598	Human	eThekwini	NHLS-IALCH	B.1.1.156	Older	Africa	Male	20B	KRISP, KZN Research Innovation and Sequencing Platform		2020-11-22	Giandhari J et al
SouthAfrica/UFS-VIRO-NGS-10/2020	GR	37	20B	South Africa	South Africa	Free State	Free State		EPI_ISL_682323	Human		NHLS Universitas Academic	B.1.1.206	Older	Africa	Female	20B	UFS Virology		2020-10-18	PA Bester et al
SouthAfrica/KRISP-K001062/2020	GR	25	20B	South Africa	South Africa	KwaZulu-Natal	KwaZulu-Natal		EPI_ISL_509318	Human	Zululand	NHLS-IALCH	B.1.1.206	Older	Africa	Female	20B	KRISP, KZN Research Innovation and Sequencing Platform		2020-07-03	Giandhari J et al
SouthAfrica/KRISP-K005316/2020	GR	34	20B	South Africa	South Africa	KwaZulu-Natal	KwaZulu-Natal		EPI_ISL_678608	Human	uThukela	NHLS-IALCH	B.1.1.206	Older	Africa	Male	20B	KRISP, KZN Research Innovation and Sequencing Platform		2020-11-15	Giandhari J et al
SouthAfrica/KRISP-K003539/2020	GR	36	green	South Africa	South Africa	KwaZulu-Natal	KwaZulu-Natal		EPI_ISL_602856	Human	eThekwini	NHLS-IALCH	B.1.1.206	Older	Africa	Male	20B	KRISP, KZN Research Innovation and Sequencing Platform		2020-09-26	Giandhari J et al
SouthAfrica/KRISP-K003538/2020	GR	44	20B	South Africa	South Africa	KwaZulu-Natal	KwaZulu-Natal		EPI_ISL_602855	Human	uMkhanyakude	NHLS-IALCH	B.1.1.206	Older	Africa	Female	20B	KRISP, KZN Research Innovation and Sequencing Platform		2020-09-25	Giandhari J et al
SouthAfrica/KRISP-K003758/2020	GR	47	20B	South Africa	South Africa	KwaZulu-Natal	KwaZulu-Natal		EPI_ISL_602929	Human	uMkhanyakude	NHLS-IALCH	B.1.1.206	Older	Africa	Female	20B	KRISP, KZN Research Innovation and Sequencing Platform		2020-09-28	Giandhari J et al
SouthAfrica/KRISP-K003990/2020	GR	39	20B	South Africa	South Africa	KwaZulu-Natal	KwaZulu-Natal		EPI_ISL_634978	Human	uMkhanyakude	National Health Laboratory Service - Inkosi Albert Luthuli Central Hospital (NHLS-IALCH)	B.1.1.206	Older	Africa	Female	20B	KRISP, KZN Research Innovation and Sequencing Platform		2020-09-25	Giandhari J et al
SouthAfrica/KRISP-K003530/2020	GR	16	20B	South Africa	South Africa	KwaZulu-Natal	KwaZulu-Natal		EPI_ISL_602848	Human	Zululand	NHLS-IALCH	B.1.1.206	Older	Africa	Female	20B	KRISP, KZN Research Innovation and Sequencing Platform		2020-09-23	Giandhari J et al
SouthAfrica/KRISP-K004070/2020	GR	29	20B	South Africa	South Africa	KwaZulu-Natal	KwaZulu-Natal		EPI_ISL_635048	Human	King Cetshwayo	National Health Laboratory Service - Inkosi Albert Luthuli Central Hospital (NHLS-IALCH)	B.1.1.206	Older	Africa	Female	20B	KRISP, KZN Research Innovation and Sequencing Platform		2020-10-20	Giandhari J et al
SouthAfrica/KRISP-K003756/2020	G	10	20B	South Africa	South Africa	KwaZulu-Natal	KwaZulu-Natal		EPI_ISL_602927	Human	uMgungundlovu	NHLS-IALCH	B.1.1.156	Older	Africa	Male	20B	KRISP, KZN Research Innovation and Sequencing Platform		2020-09-26	Giandhari J et al
SouthAfrica/KRISP-K003995/2020	GR	15	20B	South Africa	South Africa	KwaZulu-Natal	KwaZulu-Natal		EPI_ISL_634983	Human	uMgungundlovu	National Health Laboratory Service - Inkosi Albert Luthuli Central Hospital (NHLS-IALCH)	B.1.1.206	Older	Africa	Female	20B	KRISP, KZN Research Innovation and Sequencing Platform		2020-09-28	Giandhari J et al
SouthAfrica/KRISP-K003547/2020	GR	54	20B	South Africa	South Africa	KwaZulu-Natal	KwaZulu-Natal		EPI_ISL_602863	Human	uMkhanyakude	NHLS-IALCH	B.1.1.206	Older	Africa	Male	20B	KRISP, KZN Research Innovation and Sequencing Platform		2020-09-25	Giandhari J et al
SouthAfrica/KRISP-K003509/2020	GR	35	20B	South Africa	South Africa	KwaZulu-Natal	KwaZulu-Natal		EPI_ISL_602832	Human	uMkhanyakude	NHLS-IALCH	B.1.1.206	Older	Africa	Female	20B	KRISP, KZN Research Innovation and Sequencing Platform		2020-09-26	Giandhari J et al
SouthAfrica/KRISP-K004003/2020	GR	84	20B	South Africa	South Africa	KwaZulu-Natal	KwaZulu-Natal		EPI_ISL_634988	Human	uMkhanyakude	National Health Laboratory Service - Inkosi Albert Luthuli Central Hospital (NHLS-IALCH)	B.1.1.206	Older	Africa	Male	20B	KRISP, KZN Research Innovation and Sequencing Platform		2020-09-28	Giandhari J et al
SouthAfrica/KRISP-K004634/2020	GR	85	20B	South Africa	South Africa	KwaZulu-Natal	KwaZulu-Natal		EPI_ISL_660650	Human	Ugu	NHLS-IALCH	B.1.1.206	Older	Africa	Female	20B	KRISP, KZN Research Innovation and Sequencing Platform		2020-11-02	Giandhari J et al
SouthAfrica/KRISP-K004077/2020	GR	9	20B	South Africa	South Africa	KwaZulu-Natal	KwaZulu-Natal		EPI_ISL_635053	Human	Zululand	National Health Laboratory Service - Inkosi Albert Luthuli Central Hospital (NHLS-IALCH)	B.1.1.206	Older	Africa	Female	20B	KRISP, KZN Research Innovation and Sequencing Platform		2020-10-17	Giandhari J et al
SouthAfrica/KRISP-K004650/2020	GR	48	20B	South Africa	South Africa	KwaZulu-Natal	KwaZulu-Natal		EPI_ISL_660663	Human	Ugu	NHLS-IALCH	B.1.1.206	Older	Africa	Female	20B	KRISP, KZN Research Innovation and Sequencing Platform		2020-11-03	Giandhari J et al
SouthAfrica/KRISP-K004544/2020	GR	45	20B	South Africa	South Africa	KwaZulu-Natal	KwaZulu-Natal		EPI_ISL_660241	Human	Zululand	NHLS-IALCH	B.1.1.206	Older	Africa	Female	20B	KRISP, KZN Research Innovation and Sequencing Platform		2020-10-22	Giandhari J et al
SouthAfrica/KRISP-K003706/2020	G	40	20B	South Africa	South Africa	KwaZulu-Natal	KwaZulu-Natal		EPI_ISL_602886	Human	iLembe	NHLS-IALCH	B.1.144	Older	Africa	Female	20B	KRISP, KZN Research Innovation and Sequencing Platform		2020-10-04	Giandhari J et al
SouthAfrica/KRISP-K004025/2020	GR	48	20B	South Africa	South Africa	KwaZulu-Natal	KwaZulu-Natal		EPI_ISL_635008	Human	iLembe	National Health Laboratory Service - Inkosi Albert Luthuli Central Hospital (NHLS-IALCH)	B.1.1.206	Older	Africa	Female	20B	KRISP, KZN Research Innovation and Sequencing Platform		2020-10-09	Giandhari J et al
SouthAfrica/KRISP-K003711/2020	GR	35	20B	South Africa	South Africa	KwaZulu-Natal	KwaZulu-Natal		EPI_ISL_602891	Human	iLembe	NHLS-IALCH	B.1.1.206	Older	Africa	Female	20B	KRISP, KZN Research Innovation and Sequencing Platform		2020-10-04	Giandhari J et al
SouthAfrica/KRISP-K003719/2020	GR	47	20B	South Africa	South Africa	KwaZulu-Natal	KwaZulu-Natal		EPI_ISL_602899	Human	iLembe	NHLS-IALCH	B.1.1.206	Older	Africa	Female	20B	KRISP, KZN Research Innovation and Sequencing Platform		2020-10-07	Giandhari J et al
SouthAfrica/KRISP-K002781/2020	GR	32	20B	South Africa	South Africa	KwaZulu-Natal	KwaZulu-Natal		EPI_ISL_529775	Human	iLembe	NHLS-IALCH	B.1.1.206	Older	Africa	Male	20B	KRISP, KZN Research Innovation and Sequencing Platform		2020-08-21	Giandhari J et al
SouthAfrica/KRISP-K003520/2020	GR	70	20B	South Africa	South Africa	KwaZulu-Natal	KwaZulu-Natal		EPI_ISL_602839	Human	Ugu	NHLS-IALCH	B.1.1.206	Older	Africa	Female	20B	KRISP, KZN Research Innovation and Sequencing Platform		2020-09-25	Giandhari J et al
SouthAfrica/KRISP-K004352-CE1/2020	GR	18	20B	South Africa	South Africa	KwaZulu-Natal	KwaZulu-Natal		EPI_ISL_660224	Human	eThekwini	NHLS-IALCH	B.1.1.206	Older	Africa	Female	20B	KRISP, KZN Research Innovation and Sequencing Platform		2020-10-30	Giandhari J et al
SouthAfrica/KRISP-K004597/2020	GR	56	20B	South Africa	South Africa	KwaZulu-Natal	KwaZulu-Natal		EPI_ISL_660627	Human	eThekwini	NHLS-IALCH	B.1.1.206	Older	Africa	Female	20B	KRISP, KZN Research Innovation and Sequencing Platform		2020-11-07	Giandhari J et al
SouthAfrica/KRISP-CH01110237/2020	GR	5	20B	South Africa	South Africa	KwaZulu-Natal	KwaZulu-Natal		EPI_ISL_736987	Human	Ugu	NHLS-IALCH	B.1.1.206	One month ago	Africa	Female	20B	KRISP, KZN Research Innovation and Sequencing Platform		2020-11-25	Giandhari J et al
SouthAfrica/KRISP-K005322/2020	GR	57	20B	South Africa	South Africa	KwaZulu-Natal	KwaZulu-Natal		EPI_ISL_678612	Human	Harry Gwala	NHLS-IALCH	B.1.1.206	Older	Africa	Male	20B	KRISP, KZN Research Innovation and Sequencing Platform		2020-11-15	Giandhari J et al
SouthAfrica/KRISP-CH01110224/2020	GR	8	20B	South Africa	South Africa	KwaZulu-Natal	KwaZulu-Natal		EPI_ISL_736986	Human	Ugu	NHLS-IALCH	B.1.1.206	One month ago	Africa	Female	20B	KRISP, KZN Research Innovation and Sequencing Platform		2020-11-25	Giandhari J et al
Bangladesh/CU-CTG-18/2020	GR	65	20B	Bangladesh	Bangladesh	Chattogram	Chattogram		EPI_ISL_735495	Human	Chandpur	Bhashabir M A Wadud RT-PCR Lab, Chandpur	B.1.1.25	One month ago	Asia	Male	20B	Central Biological Research Laboratory and Department of Biochemistry and Molecular Biology		2020-11-15	Md. Imranul Hoq et al
USA/NY-NYCPHL-001317/2020	GR	32	20B	USA	USA	New York	New York		EPI_ISL_683964	Human	New York City	DOHMH Central Harlem	B.1.1	Older	North America	Male	20B	New York City Public Health Laboratory		2020-11-10	Jade Wang et al
USA/DE-DHSS-FLW00403247/2020	GR		20B	USA	USA	Delaware	Delaware		EPI_ISL_766974	Human	New Castle County	Delaware Public Health Laboratory	B.1.1	One month ago	North America		20B	Delaware Public Health Laboratory		2020-12-02	Gregory Hovan et al
Portugal/PT1554/2020	GR		20B	Portugal	Portugal	Portugal	Portugal		EPI_ISL_693567	Human		Instituto Nacional de Saude (INSA)	B.1.1	Older	Europe		20B	Instituto Nacional de Saude (INSA)		2020-06-26	Borges et al et al
SouthAfrica/KRISP-K004047/2020	GR	49	20B	South Africa	South Africa	KwaZulu-Natal	KwaZulu-Natal		EPI_ISL_635026	Human	eThekwini	National Health Laboratory Service - Inkosi Albert Luthuli Central Hospital (NHLS-IALCH)	B.1.1	Older	Africa	Female	20B	KRISP, KZN Research Innovation and Sequencing Platform		2020-10-20	Giandhari J et al
SouthAfrica/KRISP-K003991/2020	GR	45	20B	South Africa	South Africa	KwaZulu-Natal	KwaZulu-Natal		EPI_ISL_634979	Human	iLembe	National Health Laboratory Service - Inkosi Albert Luthuli Central Hospital (NHLS-IALCH)	B.1.1.56	Older	Africa	Female	20B	KRISP, KZN Research Innovation and Sequencing Platform		2020-09-25	Giandhari J et al
SouthAfrica/KRISP-K004540/2020	GR	61	20B	South Africa	South Africa	KwaZulu-Natal	KwaZulu-Natal		EPI_ISL_660238	Human	iLembe	NHLS-IALCH	B.1.1.56	Older	Africa	Male	20B	KRISP, KZN Research Innovation and Sequencing Platform		2020-10-18	Giandhari J et al
NewZealand/21CV0004/2021	GR		20B	New Zealand	New Zealand	Auckland	Auckland		EPI_ISL_794611	Human		LabPLUS	B.1.177	One week ago	Oceania	Female	20B	Institute of Environmental Science and Research (ESR)		2021-01-01	Xiaoyun Ren et al
SouthAfrica/KRISP-K003377/2020	GR	40	20B	South Africa	South Africa	KwaZulu-Natal	KwaZulu-Natal		EPI_ISL_602766	Human	iLembe	NHLS-IALCH	H.1	Older	Africa	Female	20B	KRISP, KZN Research Innovation and Sequencing Platform		2020-09-09	Giandhari J et al
SouthAfrica/KRISP-K004009/2020	GR	48	20B	South Africa	South Africa	KwaZulu-Natal	KwaZulu-Natal		EPI_ISL_634994	Human	Ugu	National Health Laboratory Service - Inkosi Albert Luthuli Central Hospital (NHLS-IALCH)	H.1	Older	Africa	Female	20B	KRISP, KZN Research Innovation and Sequencing Platform		2020-10-11	Giandhari J et al
SouthAfrica/KRISP-K003996/2020	GR	25	20B	South Africa	South Africa	KwaZulu-Natal	KwaZulu-Natal		EPI_ISL_634984	Human	iLembe	National Health Laboratory Service - Inkosi Albert Luthuli Central Hospital (NHLS-IALCH)	H.1	Older	Africa	Female	20B	KRISP, KZN Research Innovation and Sequencing Platform		2020-09-28	Giandhari J et al
SouthAfrica/KRISP-K004338/2020	GR	35	20B	South Africa	South Africa	KwaZulu-Natal	KwaZulu-Natal		EPI_ISL_660214	Human	Zululand	NHLS-IALCH	H.1	Older	Africa	Female	20B	KRISP, KZN Research Innovation and Sequencing Platform		2020-10-28	Giandhari J et al
SouthAfrica/KRISP-K003513/2020	GR	19	20B	South Africa	South Africa	KwaZulu-Natal	KwaZulu-Natal		EPI_ISL_602834	Human	eThekwini	NHLS-IALCH	H.1	Older	Africa	Female	20B	KRISP, KZN Research Innovation and Sequencing Platform		2020-09-28	Giandhari J et al
SouthAfrica/KRISP-K003515/2020	GR	8	20B	South Africa	South Africa	KwaZulu-Natal	KwaZulu-Natal		EPI_ISL_602836	Human	eThekwini	NHLS-IALCH	H.1	Older	Africa	Male	20B	KRISP, KZN Research Innovation and Sequencing Platform		2020-09-28	Giandhari J et al
SouthAfrica/KRISP-K003712/2020	GR	27	20B	South Africa	South Africa	KwaZulu-Natal	KwaZulu-Natal		EPI_ISL_602892	Human	Harry Gwala	NHLS-IALCH	H.1	Older	Africa	Female	20B	KRISP, KZN Research Innovation and Sequencing Platform		2020-10-03	Giandhari J et al
SouthAfrica/KRISP-K004060/2020	GR	23	20B	South Africa	South Africa	KwaZulu-Natal	KwaZulu-Natal		EPI_ISL_635039	Human	Harry Gwala	National Health Laboratory Service - Inkosi Albert Luthuli Central Hospital (NHLS-IALCH)	H.1	Older	Africa	Female	20B	KRISP, KZN Research Innovation and Sequencing Platform		2020-10-20	Giandhari J et al
SouthAfrica/KRISP-K004321/2020	GR	62	20B	South Africa	South Africa	KwaZulu-Natal	KwaZulu-Natal		EPI_ISL_660197	Human	Harry Gwala	NHLS-IALCH	H.1	Older	Africa	Female	20B	KRISP, KZN Research Innovation and Sequencing Platform		2020-10-26	Giandhari J et al
SouthAfrica/KRISP-K003533/2020	GR	50	20B	South Africa	South Africa	KwaZulu-Natal	KwaZulu-Natal		EPI_ISL_602851	Human	eThekwini	NHLS-IALCH	B.1.1.67	Older	Africa	Male	20B	KRISP, KZN Research Innovation and Sequencing Platform		2020-09-23	Giandhari J et al
SouthAfrica/KRISP-K003545/2020	GR	42	20B	South Africa	South Africa	KwaZulu-Natal	KwaZulu-Natal		EPI_ISL_602861	Human	eThekwini	NHLS-IALCH	B.1.1.273	Older	Africa	Female	20B	KRISP, KZN Research Innovation and Sequencing Platform		2020-09-25	Giandhari J et al
SouthAfrica/KRISP-K003532/2020	GR	20	20B	South Africa	South Africa	KwaZulu-Natal	KwaZulu-Natal		EPI_ISL_602850	Human	Ugu	NHLS-IALCH	B.1.1.67	Older	Africa	Female	20B	KRISP, KZN Research Innovation and Sequencing Platform		2020-09-23	Giandhari J et al
SouthAfrica/KRISP-K003543/2020	GR	81	20B	South Africa	South Africa	KwaZulu-Natal	KwaZulu-Natal		EPI_ISL_602859	Human	Harry Gwala	NHLS-IALCH	B.1.1.67	Older	Africa	Female	20B	KRISP, KZN Research Innovation and Sequencing Platform		2020-09-25	Giandhari J et al
Russia/StPetersburg-RII21769S/2020	GR	60	20B	Russia	Russia	Saint-Petersburg	Saint-Petersburg		EPI_ISL_507288	Human		WHO National Influenza Centre Russian Federation	B.1.1	Older	Europe	Female	20B	WHO National Influenza Centre Russian Federation		2020-06-06	Andrey Komissarov et al
SouthAfrica/KRISP-K001054/2020	GR	34	20B	South Africa	South Africa	KwaZulu-Natal	KwaZulu-Natal		EPI_ISL_509312	Human	eThekwini	NHLS-IALCH	B.1.1	Older	Africa	Female	20B	KRISP, KZN Research Innovation and Sequencing Platform		2020-07-18	Giandhari J et al
SouthAfrica/KRISP-K003525/2020	GR	52	20B	South Africa	South Africa	KwaZulu-Natal	KwaZulu-Natal		EPI_ISL_602843	Human	uMkhanyakude	NHLS-IALCH	B.1.1	Older	Africa	Female	20B	KRISP, KZN Research Innovation and Sequencing Platform		2020-09-27	Giandhari J et al
Morocco/FMP-44/2020	GR	28	20B	Morocco	Morocco	Temara	Temara		EPI_ISL_775220	Human		Laboratoire Biolife	B.1.1.123	One week ago	Africa	Male	20B	Laboratoire de Biotechnologie		2020-12-15	Mouna Ouadghiri et al
Morocco/FMP-59/2020	GR	45	20B	Morocco	Morocco	Temara	Temara		EPI_ISL_775260	Human		Laboratoire Biolife	B.1.1.127	One week ago	Africa	Female	20B	Laboratoire de Biotechnologie		2020-12-21	Mouna Ouadghiri et al
Australia/WA71/2020	GR	6	20B	Australia	Australia	Western Australia	Western Australia		EPI_ISL_512724	Human		PathWest Laboratory Medicine WA	B.1.1	Older	Oceania		20B	PathWest Laboratory Medicine WA Microbial Surveillance Unit		2020-07-04	PathWest Laboratory Medicine WA Microbial Surveillance Unit et al
NewZealand/20CV0595/2020	GR		20B	New Zealand	New Zealand	Auckland	Auckland		EPI_ISL_661265	Human	Counties Manukau	Middlemore Hospital	B.1.1.31	Older	Oceania	Male	20B	Institute of Environmental Science and Research (ESR)		2020-11-25	Xiaoyun Ren et al
Indonesia/JB-WJHL-ITB-R109969/2020	GR	16	20B	Indonesia	Indonesia	West Java	West Java		EPI_ISL_747239	Human		Kuningan Publlic Health Office	B.1.1	One month ago	Asia	Male	20B	West Java Health Laboratory; School of Life Sciences and Technology, Institut Teknologi Bandung		2020-10-02	Azzania Fibriani et al
Indonesia/JB-WJHL-ITB-A02050/2020	GR	52	20B	Indonesia	Indonesia	West Java	West Java		EPI_ISL_747235	Human		Sukabumi Health Laboratory	B.1.1.15	One month ago	Asia	Female	20B	West Java Health Laboratory; School of Life Sciences and Technology, Institut Teknologi Bandung		2020-10-21	Azzania Fibriani et al
Australia/WA139/2020	GR		20B	Australia	Australia	Western Australia	Western Australia		EPI_ISL_596702	Human		PathWest Laboratory Medicine WA	B.1.1	Older	Oceania		20B	PathWest Laboratory Medicine WA Microbial Surveillance Unit		2020-09-05	PathWest Laboratory Medicine WA Microbial Surveillance Unit et al
Indonesia/JB-WJHL-ITB-R104416/2020	GR	37	20B	Indonesia	Indonesia	West Java	West Java		EPI_ISL_747238	Human		Bogor Public Health	B.1.1	One month ago	Asia	Female	20B	West Java Health Laboratory; School of Life Sciences and Technology, Institut Teknologi Bandung		2020-09-23	Azzania Fibriani et al
Indonesia/JB-WJHL-ITB-R120975/2020	GR	30	20B	Indonesia	Indonesia	West Java	West Java		EPI_ISL_747241	Human		Subang Public Health Office	B.1.1	One month ago	Asia	Male	20B	West Java Health Laboratory; School of Life Sciences and Technology, Institut Teknologi Bandung		2020-10-15	Azzania Fibriani et al
Taiwan/NTU38/2020	GR		20B	Taiwan	Indonesia	Taiwan	Indonesia		EPI_ISL_738065	Human	Taipei	Department of Laboratory Medicine, National Taiwan University Hospital	B.1.1.44	One month ago	Asia	Female	20B	Microbial Genomics Core Lab, National Taiwan University Centers of Genomic and Precision Medicine		2020-11-26	Shiou-Hwei Yeh et al
Indonesia/MikroFKUI/2020	GR	35	20B	Indonesia	Indonesia	Jakarta	Jakarta		EPI_ISL_747194	Human		Clinical Microbiology Laboratory, Faculty of Medicine, Universitas Indonesia	B.1.1	One month ago	Asia	Male	20B	Clinical Microbiology Laboratory, Faculty of Medicine, Universitas Indonesia		2020-12-14	Fera Ibrahim et al
HongKong/HKPU-1166/2020	GR		20B	Hong Kong	Hong Kong	Hong Kong	Hong Kong		EPI_ISL_610211	Human		Department of Health Technology and Informatics, The Hong Kong Polytechnic University	B.1.1	Older	Asia		20B	Department of Health Technology and Informatics, The Hong Kong Polytechnic University		2020-06-23	Siu et al
Lithuania/MR-LUHS-Eilnr173/2020	GR	57	20B	Lithuania	Lithuania	Taurages Apskritis	Taurages Apskritis		EPI_ISL_636839	Human		Lithuanian University of Health Sciences Hospital, Department of Laboratory Medicine	B.1.1	Older	Europe	Male	20B	Lithuanian University of Health Sciences, Molecular cardiology lab.		2020-07-21	Lukas Zemaitis et al
Ireland/LH-NVRL-76IRL28214/2020	GR		20B	Ireland	Ireland	Louth	Louth		EPI_ISL_732471	Human		National Virus Reference Laboratory	B.1.1.311	One month ago	Europe	Female	20B	National Virus Reference Laboratory		2020-10-18	Michael Carr et al
Austria/CeMM1425/2020	GR	33	20B	Austria	Austria	Carinthia	Carinthia		EPI_ISL_853867	Human	Klagenfurt	Institute for Laboratory Diagnostics and Microbiology, Klinikum Klagenfurt am Worthersee	B.1.1	1-2 days ago	Europe	Female	20B	Bergthaler laboratory, CeMM Research Center for Molecular Medicine of the Austrian Academy of Sciences		2020-10-16	Lukas Endler et al
Austria/CeMM1772/2020	GR	87	20B	Austria	Austria	Austria	Austria		EPI_ISL_854144	Human		Austrian Agency for Health and Food Safety (AGES)	B.1.1	1-2 days ago	Europe		20B	Bergthaler laboratory, CeMM Research Center for Molecular Medicine of the Austrian Academy of Sciences		2020-11-28	Lukas Endler et al
SouthAfrica/KRISP-K003749/2020	GR	85	20B	South Africa	South Africa	KwaZulu-Natal	KwaZulu-Natal		EPI_ISL_602923	Human	Zululand	NHLS-IALCH	B.1.1	Older	Africa	Male	20B	KRISP, KZN Research Innovation and Sequencing Platform		2020-09-30	Giandhari J et al
SouthAfrica/KRISP-K003697/2020	GR	24	20B	South Africa	South Africa	KwaZulu-Natal	KwaZulu-Natal		EPI_ISL_602877	Human	Zululand	NHLS-IALCH	B.1.1	Older	Africa	Male	20B	KRISP, KZN Research Innovation and Sequencing Platform		2020-10-05	Giandhari J et al
Chile/AR-208476/2020	GR	17	20B	Chile	Chile	AraucanÃ­a	AraucanÃ­a		EPI_ISL_746504	Human	Temuco	Genetica Molecular and Subdepartamento de Virologia ISP Chile	B.1.1	One month ago	South America	Male	20B	Instituto de Salud Publica de Chile		2020-10-16	Javier Tognarelli et al
Chile/BI-185934/2020	GR	56	20B	Chile	Chile	BiobÃ­o	BiobÃ­o		EPI_ISL_746510	Human	Concepcion CL	Genetica Molecular and Subdepartamento de Virologia ISP Chile	B.1.1	One month ago	South America	Male	20B	Instituto de Salud Publica de Chile		2020-09-23	Javier Tognarelli et al
Ecuador/EC-G-124255/2020	GR	49	20B	Ecuador	Ecuador	Guayas	Guayas		EPI_ISL_826829	Human		INSPI-CRN DE INFLUENZA Y OTROS VIRUS RESPIRATORIOS	B.1.1	3-7 days ago	South America	Female	20B	Instituto de Salud Publica de Chile		2020-09-07	Javier Tognarelli et al
Italy/CAM-TIGEM-416/2020	GR	61	20B	Italy	Italy	Campania	Campania		EPI_ISL_778694	Human		Istituto Zooprofilattico Sperimentale del Mezzogiorno	B.1.1	One week ago	Europe	Male	20B	TIGEM		2020-09-29	Patrizia Annunziata et al
SouthAfrica/Tygerberg_362_CC2/2020	GR	17	20B	South Africa	South Africa	Western Cape Province	Western Cape Province		EPI_ISL_660156	Human	Cape Town	PathCare	B.1.1	Older	Africa	Female	20B	National Health Laboratory Service (NHLS), Tygerberg		2020-10-10	Susan Engelbrecht et al

### Sheet: Fig2
Sample-ID	Testing Lab	N1(FAM)	ORF1a(Cy5)	Spike(HEX)	Lineage	GISAID ID
Yale-521	US	18.1	17.4	19.4	B.1.320	EPI_ISL_729768
Yale-522	US	23.2	22.2	23.6	B.1.1.166	EPI_ISL_729767
Yale-523	US	20.3	19.1	20.7	B.1.1.166	EPI_ISL_729764
Yale-525	US	22.3	21.2	22.6	B.1.1.166	EPI_ISL_729742
Yale-526	US	22.7	21.6	25.5	B.1.1.166	EPI_ISL_729751
Yale-528	US	23.5	22	23.8	B.1.1.166	EPI_ISL_729777
Yale-568	US	24.3	23.1	24.8	B.1.1.107	EPI_ISL_730053
Yale-570	US	18.4	17.2	18.5	B.1.1.107	EPI_ISL_730054
Yale-571	US	24.3	24.2	25.7	B.1.1.220	EPI_ISL_730055
Yale-572	US	24.2	24.9	26.6	B.1	EPI_ISL_730056
Yale-573	US	23.4	24.2	26	B.1	EPI_ISL_730057
Yale-574	US	22.6	21.3	22.6	B.1.1.166	EPI_ISL_730058
Yale-575	US	26.3	25.3	26.6	B.1.1.107	EPI_ISL_730059
Yale-576	US	29.7	28.2	29.7	B.1.1.107	EPI_ISL_730060
Yale-577	US	27.7	27.1	28.6	B.1.1.107	EPI_ISL_730061
Yale-642	US	25.7	23.9	25.9	B.1.1.166	EPI_ISL_802502
Yale-643	US	22.4	21	22.3	B.1.1.166	EPI_ISL_802503
Yale-644	US	33.5	32.3	33.7	B.1.1.166	EPI_ISL_802504
Yale-645	US	34.7	32.7	34.6	B.1.1.166	EPI_ISL_802505
Yale-S001	US	30.36	29.23	ND	B.1.375	EPI_ISL_779137
Yale-S002	US	27.23	26.09	ND	B.1.375	EPI_ISL_779138
Yale-S003	US	29.26	28.22	ND	B.1.375	EPI_ISL_779139
Yale-S004	US	27.21	26.26	ND	B.1.375	EPI_ISL_779140
Yale-S005	US	23.05	22.67	ND	B.1.375	EPI_ISL_779141
Yale-S006	US	24.11	22.68	ND	B.1.375	EPI_ISL_779142
Yale-S007	US	28.44	26.08	ND	B.1.375	EPI_ISL_779143
Yale-S008	US	34.71	33.58	ND	B.1.375	EPI_ISL_779144
Yale-S009	US	28.91	27.39	ND	B.1.375	EPI_ISL_779145
Yale-S010	US	28.14	27.41	ND	B.1.375	EPI_ISL_779146
Yale-S011	US	35.85	33.93	ND	B.1.375	EPI_ISL_779147
Yale-S012	US	24.89	24.31	ND	B.1.375	EPI_ISL_779148
Yale-S014	US	26.67	25.33	ND	B.1.375	EPI_ISL_779149
Yale-S015	US	34.97	33.22	ND	B.1.375	EPI_ISL_779150
Yale-S016	US	20.24	18.52	ND	B.1.375	EPI_ISL_779151
Yale-S017	US	21.02	19.5	ND	B.1.375	EPI_ISL_779152
Yale-S018	US	25.09	ND	ND	B.1.1.7	EPI_ISL_779153
Yale-S019	US	26.42	ND	ND	B.1.1.7	EPI_ISL_779154
Yale-S020	US	26.08	23.22	ND	B.1.2	EPI_ISL_847840
Yale-S021	US	25.35	23.65	ND	B.1.375	EPI_ISL_847830
Yale-S022	US	31.38	29.93	ND	B.1.375	EPI_ISL_847839
Yale-S023	US	31.38	30.14	ND	B.1.375	EPI_ISL_847836
Yale-S024	US	34.22	32.79	ND	B.1.1.282	EPI_ISL_1009124
Yale-S025	US	22.12	20.31	ND	B.1.375	EPI_ISL_847829
Yale-S049	US	23.91	22.45	ND	B.1.375	EPI_ISL_847835
Yale-S100	US	31.76	29.65	ND	B.1.375	EPI_ISL_861752
Yale-S101	US	24.91	23.54	ND	B.1.375	EPI_ISL_861750
Yale-S102	US	31.17	29.48	ND	B.1.375	EPI_ISL_861753
Yale-S103	US	23.45	22.08	ND	B.1.375	EPI_ISL_861771
Yale-S109	US	32.15	30.33	ND	B.1.2	EPI_ISL_861744
Yale-S110	US	17.02	15.76	ND	B.1.2	EPI_ISL_861742
Yale-S111	US	18.08	16.96	ND	B.1.375	EPI_ISL_861747
Yale-S112	US	23.42	ND	ND	B.1.1.7	EPI_ISL_861739
Yale-S114	US	19.25	ND	ND	B.1.1.7	EPI_ISL_861743
Yale-S115	US	21.48	ND	ND	B.1.1.7	EPI_ISL_861762
Yale-S116	US	21.66	ND	ND	B.1.1.7	EPI_ISL_861740
Yale-S118	US	28.17	26.92	ND	B.1.375	EPI_ISL_861733
Yale-S119	US	18.05	17.06	ND	B.1.375	EPI_ISL_861755
Yale-S120	US	17.23	ND	ND	B.1.1.7	EPI_ISL_861748
Yale-S121	US	21.01	ND	ND	B.1.1.7	EPI_ISL_861766
Yale-S122	US	31.07	28.99	ND	B.1.1.50	EPI_ISL_861763
Yale-S123	US	23.15	21	ND	B.1.2	EPI_ISL_861765
Yale-S131	US	33.0123	ND	ND	B.1.1.7	EPI_ISL_912160
Yale-S132	US	23.9	ND	ND	B.1.1.7	EPI_ISL_861732
Yale-S133	US	14.3	ND	ND	B.1.1.7	EPI_ISL_861761
Yale-S135	US	17.3	16.6	ND	B.1.375	EPI_ISL_861749
Yale-S137	US	15.3	14.5	ND	B.1.375	EPI_ISL_861735
Yale-S139	US	20	19.6	ND	B.1.375	EPI_ISL_861738
Yale-S140	US	17.3	ND	ND	B.1.1.7	EPI_ISL_861769
Yale-S141	US	19.3	ND	ND	B.1.1.7	EPI_ISL_861741
Yale-S142	US	20.6	ND	ND	B.1.1.7	EPI_ISL_861757
Yale-S143	US	22	ND	ND	B.1.1.7	EPI_ISL_861759
Yale-S144	US	12.9	12.3	ND	B.1.375	EPI_ISL_861760
Yale-S145	US	18.5	18.2	ND	B.1.375	EPI_ISL_861746
Yale-S146	US	24.1	ND	ND	B.1.1.7	EPI_ISL_861737
Yale-S147	US	25.7	ND	ND	B.1.1.7	EPI_ISL_861754
Yale-S148	US	18.5	18.1	ND	B.1.375	EPI_ISL_861756
Yale-S149	US	24.8	23.1	ND	B.1.375	EPI_ISL_861751
Yale-S150	US	20.8	20	ND	B.1.375	EPI_ISL_861772
Yale-S151	US	16.5495	16.8818	ND	B.1.375	EPI_ISL_912161
Yale-S193	US	24.2608	26.1262	25.1501	B.1.2	EPI_ISL_912162
Yale-S197	US	18.4841	21.4837	ND	B.1.375	EPI_ISL_912163
Yale-S198	US	15.5872	17.0791	ND	B.1.375	EPI_ISL_912164
Yale-S199	US	22.4753	24.1109	ND	B.1.375	EPI_ISL_912165
Yale-S206	US	28.0921	29.263	ND	B.1.375	EPI_ISL_912166
Yale-1004	US	24.9059	23.327	25.0701	B.1.1.192	EPI_ISL_944595
Yale-1005	US	25.0755	24.0784	25.2199	B.1.2	EPI_ISL_944596
Yale-S220	US	19.9903	ND	ND	B.1.525	EPI_ISL_912167
Yale-S224	US	30.2619	ND	ND	B.1.1.7	EPI_ISL_912169
Yale-S229	US	19.84	ND	ND	B.1.1.7	EPI_ISL_912170
Yale-S230	US	14.5306	ND	ND	B.1.1.7	EPI_ISL_912171
Yale-S233	US	23.4559	ND	ND	B.1.1.7	EPI_ISL_912172
Yale-S234	US	16.753	ND	ND	B.1.1.7	EPI_ISL_912173
Yale-S235	US	28.0102	ND	ND	B.1.1.7	EPI_ISL_912174
Yale-S239	US	21.6916	ND	ND	B.1.1.7	EPI_ISL_912175
Yale-S241	US	24.028	ND	ND	B.1.1.7	EPI_ISL_912176
Yale-S242	US	19.3645	ND	ND	B.1.1.7	EPI_ISL_912177
Yale-S247	US	20.3544	ND	ND	B.1.1.7	EPI_ISL_912178
Yale-S256	US	25.4677	ND	ND	B.1.1.7	EPI_ISL_912185
Yale-1007	US	26.0242	24.5374	25.5975	B.1.37	EPI_ISL_944598
Yale-1008	US	25.4932	ND	ND	B.1.1.7	EPI_ISL_944599
Yale-1009	US	28.4405	27.2421	28.451	B.1.429	EPI_ISL_944600
Yale-1010	US	20.858	20.1446	21.2629	B.1.427	EPI_ISL_944601
Yale-1011	US	27.1927	26.09	27.4008	B.1.517	EPI_ISL_944602
Yale-1012	US	28.0378	26.7275	28.1689	B.1.243	EPI_ISL_944603
Yale-1013	US	24.7896	23.3708	24.7931	B.1.517	EPI_ISL_944604
Yale-1014	US	26.1584	25.6355	26.5839	B.1.2	EPI_ISL_944605
Yale-1015	US	25.7185	24.629	25.7086	B.1.2	EPI_ISL_944606
Yale-1016	US	23.8078	22.8525	24.0137	B.1.243	EPI_ISL_944607
Yale-1006	US	21.3244	ND	ND	B.1.1.7	EPI_ISL_944597
Yale-1003	US	21.8193	ND	21.7313	B.1.526	EPI_ISL_944594
Yale-1000	US	18.2989	ND	18.6375	B.1.487	EPI_ISL_944591
Yale-1001	US	24.1087	ND	23.9426	B.1.526	EPI_ISL_944592
Yale-1002	US	21.6349	20.7118	22.3299	B.1.1.107	EPI_ISL_944593
Yale-1104	US	19.6908	19.0909	19.784	B.1.243	EPI_ISL_1017518
Yale-1105	US	19.6975	18.5472	19.2829	B.1.1.304	EPI_ISL_1017520
Yale-1106	US	22.1438	21.3116	22.1316	B.1.2	EPI_ISL_1017506
Yale-1107	US	22.0486	21.2912	22.0833	B.1.1.231	EPI_ISL_1017502
Yale-1108	US	23.5639	23.0649	23.2876	B.1.2	EPI_ISL_1017541
Yale-1109	US	19.4688	18.6913	19.2009	B.1.1.231	EPI_ISL_1017536
Yale-1110	US	23.628	22.3105	23.213	B.1.243	EPI_ISL_1017519
Yale-1112	US	21.4983	20.4374	21.3014	B.1.517	EPI_ISL_1017544
Yale-1113	US	22.6725	21.8296	22.3684	B.1.517	EPI_ISL_1017521
Yale-1114	US	22.6182	21.6375	22.2472	B.1.243	EPI_ISL_1017504
Yale-1115	US	20.2515	19.2073	20.0212	B.1.517	EPI_ISL_1017507
Yale-1116	US	25.9546	24.5939	25.36	B.1.349	EPI_ISL_1017508
Yale-1117	US	23.1198	22.231	23.0332	B.1.2	EPI_ISL_1017514
Yale-1118	US	25.0792	24.0958	24.7449	B.1.2	EPI_ISL_1017509
Yale-1119	US	27.4476	26.9113	27.4584	B.1.243	EPI_ISL_1017505
Yale-1111	US	24.5579	23.505	24.3435	B.1.2	EPI_ISL_1017522
Yale-1120	US	20.6892	19.7495	20.3807	B.1.517	EPI_ISL_1017530
Yale-1121	US	23.4691	22.3648	23.1141	B.1.2	EPI_ISL_1017537
Yale-1122	US	19.5851	20.3106	22.4072	B.1.1.1	EPI_ISL_1017545
Yale-1123	US	18.7334	18.0102	18.3599	B.1.1.231	EPI_ISL_1017525
Yale-1125	US	29.6396	28.3216	29.4311	B.1.1.239	EPI_ISL_1017534
Yale-1126	US	27.1272	27.0564	27.7714	B.1.1.250	EPI_ISL_1017515
Yale-1127	US	24.3086	24.0817	24.7445	B.1.1.250	EPI_ISL_1017523
Yale-1128	US	27.224	26.3419	27.1879	B.1.2	EPI_ISL_1017535
Yale-1129	US	29.7879	28.4062	29.3478	B.1.1.250	EPI_ISL_1017517
Yale-1130	US	23.8229	22.8859	23.5531	B.1.1.28	EPI_ISL_1017531
Yale-1131	US	19.3398	18.7315	19.7	B.1.349	EPI_ISL_1017546
Yale-1132	US	21.5147	19.6895	20.5864	B.1.369	EPI_ISL_1017528
Yale-1133	US	24.8311	24.4947	24.8665	B.1.517	EPI_ISL_1017538
Yale-1134	US	18.1968	17.2329	18.1347	B.1.517	EPI_ISL_1017549
Yale-1136	US	24.1856	23.2643	24.5912	B.1.311	EPI_ISL_1017551
Yale-1137	US	25.5065	25.4018	26.2846	B.1.517	EPI_ISL_1017548
Yale-1138	US	28.9231	27.5682	28.4778	B.1.243	EPI_ISL_1017516
Yale-1139	US	20.7484	19.4911	20.1311	B.1	EPI_ISL_1017532
Yale-1144	US	29.6304	28.4515	29.1655	B.1.243	EPI_ISL_1017529
Yale-1145	US	20.2	19.1453	19.6919	B.1.2	EPI_ISL_1017547
Yale-1146	US	23.97	22.8351	23.5279	B.1.2	EPI_ISL_1017510
Yale-1147	US	24.8615	24.2778	25.342	B.1.517	EPI_ISL_1017511
Yale-1148	US	29.406	28.3345	29.1895	B.1.2	EPI_ISL_1017543
Yale-1149	US	16.1585	15.4474	16.1067	B.1.2	EPI_ISL_1017526
Yale-1150	US	21.595	20.5255	21.3142	B.1.509	EPI_ISL_1017524
Yale-1151	US	31.5886	30.7188	31.458	B.1.243	EPI_ISL_1017503
Yale-1124	US	22.2152	22.0884	22.6427	B.1.243	EPI_ISL_1017512
Yale-1159	US	18.363	17.8796	18.3403	B.1.517	EPI_ISL_1017539
Yale-1167	US	18.1924	17.8806	18.3807	B.1.1.304	EPI_ISL_1017540
Yale-1175	US	23.224	23.4976	23.7773	B.1.1.220	EPI_ISL_1067688
Yale-1176	US	20.339	19.2401	19.9274	B.1	EPI_ISL_1017553
Yale-1152	US	30.1495	29.054	29.911	B.1.2	EPI_ISL_1017559
Yale-1153	US	19.3217	18.7366	20.7402	B.1.243	EPI_ISL_1017499
Yale-1154	US	25.6082	24.5283	25.2373	B.1.1.4	EPI_ISL_1017500
Yale-1155	US	22.7817	21.4437	22.2787	B.1.2	EPI_ISL_1017562
Yale-1156	US	20.603	20.0253	20.8022	B.1.361	EPI_ISL_1017560
Yale-1157	US	24.5389	23.9113	24.6688	B.1.349	EPI_ISL_1067695
Yale-1158	US	20.0939	19.2235	19.96	B.1.234	EPI_ISL_1017554
Yale-1160	US	17.1479	16.1828	17.0085	B.1.1.304	EPI_ISL_1017556
Yale-1161	US	21.1755	20.6792	21.2675	B.1.243	EPI_ISL_1017561
Yale-1162	US	22.3586	21.5895	22.3277	B.1.1.74	EPI_ISL_1017563
Yale-1163	US	29.4811	28.6464	29.5554	B.1.1.220	EPI_ISL_1067648
Yale-1164	US	18.0092	16.9199	17.599	B.1.110.3	EPI_ISL_1080460
Yale-1165	US	28.739	28.0129	28.6447	B.1.2	EPI_ISL_1017552
Yale-1166	US	24.6737	23.9506	24.378	B.1.280	EPI_ISL_1017533
Yale-1168	US	22.4134	21.5467	22.2774	B.1.1.220	EPI_ISL_1017557
Yale-1169	US	21.7909	20.7617	21.3876	B.1	EPI_ISL_1017573
Yale-1170	US	25.0602	24.0855	24.7634	B.1.243	EPI_ISL_1017568
Yale-1171	US	20.5127	20.1067	20.7812	B.1.429	EPI_ISL_1067672
Yale-1172	US	29.7087	29.0604	29.5627	B.1	EPI_ISL_1080454
Yale-1173	US	19.3295	18.8419	19.2824	B.1.1.304	EPI_ISL_1017527
Yale-1174	US	31.4437	30.711	31.3316	B.1.243	EPI_ISL_1017493
Yale-1141	US	23.6482	22.7413	23.2285	B.1.509	EPI_ISL_1017495
Yale-1142	US	24.1661	24.3115	24.5829	B.1.243	EPI_ISL_1017494
Yale-1143	US	16.8479	15.8687	16.603	B.1.2	EPI_ISL_1017570
Yale-1328	US	22.0026	22.0692	22.0894	B.1.2	EPI_ISL_1017564
Yale-1330	US	18.6451	18.4493	19.0131	B.1.1.74	EPI_ISL_1017567
Yale-1331	US	22.1016	21.8841	22.2294	B.1.1.220	EPI_ISL_1017566
Yale-1332	US	28.1077	26.7543	28.3846	B.1.1.304	EPI_ISL_1067654
Yale-1333	US	21.2273	20.8326	21.2532	B.1.240	EPI_ISL_1017550
Yale-1334	US	24.9689	25.0723	25.6752	B.1.110.3	EPI_ISL_1080461
Yale-1335	US	28.5749	28.3778	28.8185	B.1.298	EPI_ISL_1017572
Yale-1184	US	29.5046	28.455	29.3186	B.1.2	EPI_ISL_1017571
Yale-1185	US	27.3406	26.943	27.6577	B.1.2	EPI_ISL_1017542
Yale-1186	US	24.2919	23.57	24.1748	B.1.1.220	EPI_ISL_1017558
Yale-1187	US	21.8064	20.7654	21.3338	B.1	EPI_ISL_1017555
Yale-1188	US	23.1243	22.7347	23.3726	B.1.1.220	EPI_ISL_1017565
Yale-1189	US	29.6538	28.5373	29.3635	B.1.517	EPI_ISL_1017492
Yale-1190	US	30.1702	29.9973	30.3524	B.1.2	EPI_ISL_1067641
Yale-1191	US	22.377	21.4633	22.1963	B.1.2	EPI_ISL_1017496
Yale-1336	US	23.9778	24.3235	24.3915	B.1.1.192	EPI_ISL_1017574
Yale-1337	US	30.5382	30.3413	30.8538	B.1.1.304	EPI_ISL_1067677
Yale-1177	US	24.1383	23.2025	23.852	B.1.1.220	EPI_ISL_1017579
Yale-1178	US	21.7028	21.2448	21.8658	B.1.1.220	EPI_ISL_1017578
Yale-1340	US	25.1816	25.1629	25.4818	B.1.1.220	EPI_ISL_1017569
Yale-1341	US	25.5175	25.4316	25.8184	B.1.1.44	EPI_ISL_1017580
Yale-1179	US	24.1491	23.4036	24.1628	B.1.2	EPI_ISL_1017575
Yale-1180	US	28.2796	27.6063	28.3347	B.1.1.220	EPI_ISL_1017581
Yale-1181	US	29.6676	29.2756	30.4951	B.1.2	EPI_ISL_1017584
Yale-1182	US	25.7818	25.2519	26.082	B.1.234	EPI_ISL_1017577
Yale-1183	US	23.9287	23.8044	24.4255	B.1.361	EPI_ISL_1017583
Yale-1338	US	25.626	26.8152	27.7071	B.1.517	EPI_ISL_1017497
Yale-1339	US	30.1356	30.4545	31.0097	B.1.1.222	EPI_ISL_1080456
Yale-1343	US	27.3074	27.4602	27.8671	B.1.1.74	EPI_ISL_1067656
Yale-1344	US	22.1762	22.0581	22.4358	B.1.234	EPI_ISL_1017498
Yale-1329	US	26.3547	26.5949	27.1943	B.1.517	EPI_ISL_1067659
Yale-1342	US	22.6538	22.3796	23.2109	B.1.2	EPI_ISL_1017491
Yale-1345	US	22.3444	22.334	23.0278	B.1.349	EPI_ISL_1080463
Yale-1346	US	30.6212	30.7705	31.5863	B.1.1.220	EPI_ISL_1067685
Yale-1347	US	18.533	19.051	19.4235	B.1.1.304	EPI_ISL_1017582
Yale-1348	US	29.103	29.7244	30.2781	B.1.240	EPI_ISL_1067668
Yale-1349	US	25.4043	25.4636	25.9602	B.1.2	EPI_ISL_1017480
Yale-1351	US	25.0092	25.3332	25.8041	B.1.320	EPI_ISL_1017481
Yale-1352	US	29.1315	29.703	30.0163	B.1.2	EPI_ISL_1067638
Yale-1353	US	25.5064	25.5579	26.6158	B.1.409	EPI_ISL_1067640
Yale-1354	US	24.1648	24.1737	24.9142	B.1.2	EPI_ISL_1017482
Yale-1355	US	23.0167	23.2527	23.5358	B.1.243	EPI_ISL_1017483
Yale-1356	US	26.436	26.7748	27.1499	B.1.243	EPI_ISL_1067650
Yale-1357	US	23.3961	23.3534	24.0618	B.1.2	EPI_ISL_1017489
Yale-1321	US	21.5566	21.4763	21.7493	B.1.243	EPI_ISL_1017484
Yale-1350	US	23.8141	23.682	24.1572	B.1.2	EPI_ISL_1017485
Yale-1358	US	24.0504	24.0594	24.284	B.1.243	EPI_ISL_1017486
Yale-1359	US	18.6212	19.106	19.4119	B.1.517	EPI_ISL_1017471
Yale-1360	US	27.3577	27.2426	27.7989	B.1	EPI_ISL_1067657
Yale-1361	US	29.9751	30.3245	31.0126	B.1.517	EPI_ISL_1067669
Yale-1362	US	22.0174	21.9586	22.4063	B.1.243	EPI_ISL_1017490
Yale-1363	US	21.1826	20.9641	21.3728	B.1.2	EPI_ISL_1017474
Yale-1364	US	23.9785	24.0741	24.3702	B.1.517	EPI_ISL_1017472
Yale-1365	US	23.8017	24.1182	24.4314	B.1.243	EPI_ISL_1017475
Yale-1192	US	26.8951	25.853	26.513	B.1.517	EPI_ISL_1017476
Yale-1193	US	27.0635	26.2701	27.2669	B.1.517	EPI_ISL_1017477
Yale-1194	US	19.8665	19.0167	20.0488	B.1.517	EPI_ISL_1017487
Yale-1195	US	24.8753	23.7531	24.4973	B.1.517	EPI_ISL_1017478
Yale-1196	US	28.2399	28.2619	29.1399	B.1.2	EPI_ISL_1017479
Yale-1317	US	23.6149	23.8245	24.3115	B.1.517	EPI_ISL_1017473
Yale-1318	US	24.5926	24.4577	25.1696	B.1.2	EPI_ISL_1017488
Yale-1319	US	23.1888	23.434	24.0589	B.1.1.220	EPI_ISL_1067693
Yale-1320	US	26.9892	28.5622	28.7725	B.1.429	EPI_ISL_1067674
Yale-1198	US	26.8328	27.1038	27.2978	B.1.243	EPI_ISL_1038971
Yale-1199	US	21.7084	22.4895	22.9516	B.1.177	EPI_ISL_1038972
Yale-1200	US	30.3298	30.2011	30.5122	B.1.1.304	EPI_ISL_1038973
Yale-1201	US	27.0242	27.4439	27.3988	B.1	EPI_ISL_1038974
Yale-1202	US	17.6394	ND	17.3756	B.1	EPI_ISL_1163664
Yale-1203	US	21.7372	ND	ND	B.1.1.7	EPI_ISL_1038975
Yale-1204	US	26.1372	ND	ND	B.1.1.7	EPI_ISL_1038976
Yale-1205	US	23.5601	23.2021	23.9819	B.1.1.107	EPI_ISL_1038977
Yale-1206	US	31.2676	32.1875	32.851	B.1.306	EPI_ISL_1038978
Yale-1207	US	16.0683	ND	16.2443	B.1.526	EPI_ISL_1163665
Yale-1208	US	23.5387	23.2109	23.5811	B.1.2	EPI_ISL_1038979
Yale-1209	US	16.312	15.8395	16.3651	B.1.2	EPI_ISL_1038980
Yale-1210	US	18.9443	ND	18.7758	B.1	EPI_ISL_1163666
Yale-1211	US	17.5958	ND	17.6757	B.1	EPI_ISL_1038981
Yale-1213	US	25.4729	ND	ND	B.1.1.7	EPI_ISL_1038982
Yale-1214	US	30.6009	ND	ND	B.1.1.7	EPI_ISL_1038983
Yale-1215	US	24.5816	ND	ND	B.1.1.7	EPI_ISL_1038984
Yale-1216	US	26.106	ND	ND	B.1.1.7	EPI_ISL_1038985
Yale-1217	US	26.9655	ND	ND	B.1.525	EPI_ISL_1038986
Yale-1218	US	17.212	ND	ND	B.1.1.7	EPI_ISL_1038987
Yale-1219	US	34.9325	ND	ND	B.1.1.7	EPI_ISL_1038988
Yale-1220	US	26.0482	ND	ND	B.1.1.7	EPI_ISL_1038989
Yale-1221	US	15.3774	15.6609	15.365	B.1.517	EPI_ISL_1038990
Yale-1222	US	32.1072	32.1132	32.3225	B.1.517	EPI_ISL_1038991
Yale-1223	US	23.4773	24.0501	23.937	B.1.517	EPI_ISL_1038992
Yale-1224	US	17.4237	18.0697	18.262	B.1.2	EPI_ISL_1038993
Yale-1226	US	31.6323	31.2332	31.5097	B.1.110.3	EPI_ISL_1163667
Yale-1230	US	31.0546	ND	31.5362	B.1.526	EPI_ISL_1038997
Yale-1227	US	25.208	ND	ND	B.1.1.7	EPI_ISL_1038994
Yale-1228	US	32.0374	ND	32.0933	B.1.487	EPI_ISL_1038995
Yale-1229	US	27.2343	ND	27.0501	B.1.399	EPI_ISL_1038996
Yale-1245	US	29.4038	29.7157	29.1875	B.1.1.1	TBD
Yale-1246	US	18.4245	ND	ND	B.1.1.7	TBD
Yale-1247	US	30.3627	ND	ND	B.1.1.7	TBD
Yale-1248	US	24.302	ND	ND	B.1.1.7	TBD
Yale-1249	US	14.6749	ND	ND	B.1.1.7	TBD
Yale-1250	US	16.386	ND	ND	B.1.1.7	TBD
Yale-1251	US	19.878	ND	ND	B.1.1.7	TBD
Yale-1252	US	20.6722	ND	ND	B.1.1.7	TBD
Yale-1253	US	15.0428	ND	ND	B.1.1.7	TBD
Yale-1254	US	23.8182	ND	ND	B.1.1.7	TBD
Yale-1255	US	31.1412	ND	ND	B.1.1.7	TBD
Yale-1256	US	14.4722	ND	ND	B.1.1.7	TBD
Yale-1257	US	14.2881	ND	ND	B.1.1.7	TBD
Yale-1258	US	15.4032	ND	ND	B.1.1.7	TBD
Yale-1259	US	17.8868	ND	ND	B.1.1.7	TBD
Yale-1260	US	25.4333	ND	ND	B.1.1.7	TBD
Yale-1261	US	30.1729	ND	ND	B.1.1.7	TBD
Yale-1262	US	31.7523	ND	ND	B.1.1.7	TBD
Yale-1263	US	18.6297	ND	ND	B.1.1.7	TBD
Yale-1264	US	14.8491	ND	ND	B.1.1.7	TBD
Yale-1265	US	20.4729	ND	ND	B.1.1.7	TBD
Yale-1266	US	32.2118	ND	ND	B.1.1.7	TBD
Yale-1267	US	21.2773	ND	ND	B.1.1.7	TBD
Yale-1268	US	23.4494	ND	ND	B.1.1.7	TBD
Yale-1269	US	30.1575	ND	ND	B.1.1.7	TBD
Yale-1270	US	21.5043	ND	ND	B.1.1.7	TBD
Yale-1271	US	27.5613	ND	ND	B.1.1.7	TBD
K007151	SA	28.8142	28.5352	29.2297	C.1	EPI_ISL_736925
K004023	SA	17.5491	17.0852	17.5113	B.1.1.252	EPI_ISL_635006
K004021	SA	17.111	15.9601	18.3894	B.1.1.56	EPI_ISL_635004
K004033	SA	18.0222	17.7775	18.5474	B.1.1.54	EPI_ISL_635014
K004025	SA	22.996	22.4777	23.6176	B.1.1.54	EPI_ISL_635008
K007154	SA	20.7715	ND	21.0912	B.1.1.4	EPI_ISL_736926
K004048	SA	20.7244	20.4489	21.3998	B.1.1.289	EPI_ISL_635027
K004049	SA	26.0361	25.5327	26.3112	B.1	EPI_ISL_635028
K004051	SA	24.9857	23.4216	25.2445	H.1	EPI_ISL_635030
K004052	SA	17.4314	14.9593	17.0735	B.1.1.54	EPI_ISL_635031
K004036	SA	21.6005	21.0309	21.8411	B.1.237	EPI_ISL_635017
K004024	SA	16.9685	16.986	16.9695	B.1.237	EPI_ISL_635007
K004034	SA	21.6883	21.4777	21.6902	B.1.1.273	EPI_ISL_635015
K007163	SA	20.6358	19.9547	20.4956	B.1.1.54	EPI_ISL_736988
K004050	SA	29.4847	29.0716	29.9287	B.1.237	EPI_ISL_635029
K004018	SA	28.966	28.8475	29.5076	H.1	EPI_ISL_635002
K004012	SA	29.5717	28.86	30.3158	B.1.143	EPI_ISL_634997
K004020	SA	21.3387	21.1836	22.3075	C.1	EPI_ISL_635003
K004060	SA	19.035	18.251	19.5611	H.1	EPI_ISL_635039
K004055	SA	25.7692	25.8001	26.5414	B.1	EPI_ISL_635034
K004061	SA	17.6608	17.8533	17.9078	B.1.417	EPI_ISL_635040
K007143	SA	24.1384	23.3627	25.3222	B.1.1.54	EPI_ISL_736993
K004015	SA	23.1203	22.9602	23.9679	B.1.1.54	EPI_ISL_635000
K007147	SA	28.8648	28.334	28.854	B.1.1.54	EPI_ISL_736986
K008524	SA	25.9568	ND	25.543	B.1.351	EPI_ISL_1048501
K008525	SA	29.4906	ND	28.9718	B.1.351	EPI_ISL_1048502
K008526	SA	22.2641	ND	21.8689	B.1.351	EPI_ISL_1048503
K008527	SA	23.9123	ND	23.6564	B.1.351	EPI_ISL_1048504
K008528	SA	26.5996	ND	26.7396	B.1.351	EPI_ISL_1048505
K008530	SA	18.7014	ND	19.493	B.1.351	EPI_ISL_1048506
K008531	SA	17.5613	ND	16.8875	B.1.351	EPI_ISL_1048507
K008532	SA	29.9748	ND	29.9844	B.1.351	EPI_ISL_1048508
K008533	SA	29.0992	ND	29.5064	B.1.351	EPI_ISL_1048509
K008535	SA	25.6798	ND	25.7426	B.1.351	EPI_ISL_1048510
K008536	SA	23.0271	ND	23.0973	B.1.351	EPI_ISL_1048511
K008537	SA	27.5999	ND	28.023	B.1.351	EPI_ISL_1048512
K008538	SA	29.0631	ND	29.5701	B.1.351	EPI_ISL_1048513
K008539	SA	23.5084	ND	23.0823	B.1.351	EPI_ISL_1048514
K008541	SA	21.1725	ND	21.3615	B.1.351	EPI_ISL_1048515
K008543	SA	21.3518	ND	21.3762	B.1.351	EPI_ISL_1048516
K008544	SA	27.6507	ND	27.6117	B.1.351	EPI_ISL_1048517
K008545	SA	28.3652	ND	30.1243	B.1.351	EPI_ISL_1048518
K008546	SA	26.4912	ND	26.7925	B.1.351	EPI_ISL_1048519
K008547	SA	28.9747	ND	29.3928	B.1.351	EPI_ISL_1048520
K008549	SA	30.1992	ND	30.4249	B.1.351	EPI_ISL_1048521
K008550	SA	25.0615	ND	24.8967	B.1.351	EPI_ISL_1048522
K008551	SA	20.5719	ND	21.2248	B.1.351	EPI_ISL_1048523
K008552	SA	20.1131	ND	19.4503	B.1.351	EPI_ISL_1048524
CD4092	BR	25.85	ND	26.524	P.1	EPI_ISL_1004239
CD4093	BR	20.811	ND	21.473	P.1	EPI_ISL_1004233
CD4097	BR	28.178	ND	28.915	P.1	EPI_ISL_1004241
CD4098	BR	18.54	ND	18.985	P.1	EPI_ISL_1004235
CD4099	BR	18.432	19.702	19.493	B.1.1.10	EPI_ISL_1004236
CD4100	BR	29.383	ND	30.289	P.1	EPI_ISL_1004242
CD87991	BR	30.06	ND	31.015	P.1	EPI_ISL_1004240
CD87586	BR	27.24	ND	25.32	P.1	EPI_ISL_1004234
CD1721	BR	15.947	ND	16.517	P.1	EPI_ISL_804824
CD1736	BR	25.353	ND	26.301	P.1	EPI_ISL_1060971
CD2649	BR	18.141	ND	18.339	P.1	EPI_ISL_1060948
CD2650	BR	14.651	ND	15.175	P.1	EPI_ISL_1060911
CD2652	BR	13.006	ND	13.984	P.1	EPI_ISL_1060899
CD2654	BR	19.209	ND	19.7	P.1	EPI_ISL_1060890
CD2657	BR	24.28	ND	24.015	P.1	EPI_ISL_1060965
CD2658	BR	20.55	ND	19.591	P.1	EPI_ISL_1060912
CD2476	BR	18.881	ND	19.023	P.1	EPI_ISL_1060877
CD1719	BR	17.534	17.655	16.794	P.2	EPI_ISL_1060923
CD1738	BR	25.141	25.301	24.952	P.2	EPI_ISL_1060974
CD2655	BR	24.885	24.726	24.052	P.2	EPI_ISL_1060909
CD2646	BR	21.48	20.608	24.36	P.2	EPI_ISL_1061024
CD2669	BR	15.958	16.238	16.121	P.2	EPI_ISL_1060921
CD2479	BR	23.69	23.29	22.948	P.2	EPI_ISL_1060951
